# Toward Clinical Implementation of Polygenic Scores for Substance Use Disorders: A Multi-Ancestry Study

**DOI:** 10.64898/2026.07.03.26357210

**Authors:** Dongbing Lai, Michael Zhang, Tae-Hwi Schwantes-An, Marcus R. Breese, Karen Chartier, Christina M. Sheerin, Martin H. Plawecki, Changyong Guo, Yao-Ying Ma, Zhiping P. Pang, Howard J. Edenberg, Tatiana Foroud, Yunlong Liu

## Abstract

**Objective:** To develop and validate clinically relevant polygenic scores (PGS) for alcohol (AUD), cannabis (CanUD), opioid (OUD), tobacco (TUD), and polysubstance use disorders (polySUD) across African (AA), European (EA), and Latinx (LA) ancestry populations.

**Methods:** Using multiple genome-wide association study summary statistics and PGS methods, substance use disorder PGS were developed and evaluated in Indiana Biobank samples (IB, N: 1,356-24,989), then top-performing PGS were validated in All of Us Research Program samples (AOU, N: 62,389-209,952). Case and controls were defined using ICD-9/10 codes. All participants were aged 18 years or older (>=21 years for AUD controls). Clinical relevance was defined as an odds ratio (OR) >=2 for individuals with the highest PGS determined based on disorder prevalence compared to everyone else.

**Results:** In EA and LA, all PGS achieved clinically relevant performance in both IB and AOU (ORs: 2.00-9.10; P <= 3.87E-4). In AA, PGS met this threshold in IB (ORs: 2.02-2.71; P <= 2.20E-4) but not in AOU (ORs: 1.28-1.56; P <=0.03). Overall, OUD PGS showed the strongest associations in most analyses, followed by CanUD and polySUD. Generally, compared to female PGS, male PGS had higher or comparable ORs, but the differences were not significant except AUD PGS in AOU LA.

**Conclusions:** PGS demonstrated clinically meaningful risk prediction for substance use disorders in EA and LA, supporting the feasibility of future clinical implementation for population-level screening. However, reduced performance in AA underscores the urgent need for more genetic studies in that population.

## Supplemental Tables 1-15 for "Toward Clinical Implementation of Polygenic Scores for Substance Use Disorders: A Multi-Ancestry Study"

### Sheet: STable 1 AA AUD
The top 10 PGS for AA AUD. The best PGS is highlighted.
Cohort	GWAS	PGS method	PGS threshold	Estimate	StdErr	OR	OR (95%CI) lower	OR (95%CI) upper	P-value
IB	AUD	meta_P_T p0.000001_kb500_r0.4	0.025	0.8047	0.2416	2.23603	1.39259	3.5903	0.00086523
IB	AUD	meta_P_T p0.000001_kb500_r0.4	0.05	0.5061	0.1874	1.65881	1.14889	2.39505	0.00693481
IB	AUD	meta_P_T p0.000001_kb500_r0.4	0.075	0.5102	0.1572	1.66562	1.22396	2.26667	0.00117405
IB	AUD	meta_P_T p0.000001_kb500_r0.4	0.1	0.5734	0.1384	1.77429	1.35275	2.3272	3.43775e-05
IB	AUD	meta_P_T p0.000001_kb500_r0.4	0.125	0.4919	0.1286	1.63542	1.27105	2.10424	0.000130536
IB	AUD	meta_P_T p0.000005_kb250_r0.4	0.025	0.9132	0.2392	2.49229	1.5595	3.98299	0.000134624
IB	AUD	meta_P_T p0.000005_kb250_r0.4	0.05	0.6687	0.1822	1.9517	1.36559	2.78936	0.000241603
IB	AUD	meta_P_T p0.000005_kb250_r0.4	0.075	0.6254	0.1543	1.86899	1.38123	2.52901	5.03221e-05
IB	AUD	meta_P_T p0.000005_kb250_r0.4	0.1	0.584	0.1385	1.7932	1.36689	2.35246	2.46138e-05
IB	AUD	meta_P_T p0.000005_kb250_r0.4	0.125	0.4919	0.1286	1.63542	1.27105	2.10424	0.000130536
IB	AUD	meta_P_T p0.000005_kb500_r0.4	0.025	0.9998	0.2347	2.71774	1.71564	4.30515	2.03849e-05
IB	AUD	meta_P_T p0.000005_kb500_r0.4	0.05	0.7476	0.1799	2.11193	1.48438	3.00478	3.24287e-05
IB	AUD	meta_P_T p0.000005_kb500_r0.4	0.075	0.606	0.155	1.83308	1.35283	2.48383	9.22116e-05
IB	AUD	meta_P_T p0.000005_kb500_r0.4	0.1	0.6303	0.137	1.87817	1.43588	2.4567	4.21723e-06
IB	AUD	meta_P_T p0.000005_kb500_r0.4	0.125	0.5336	0.1279	1.70506	1.32699	2.19084	3.01089e-05
IB	AUD	meta_P_T p0.00001_kb250_r0.3	0.025	0.6866	0.2507	1.98695	1.21559	3.24778	0.00616642
IB	AUD	meta_P_T p0.00001_kb250_r0.3	0.05	0.8497	0.1768	2.33895	1.65396	3.30762	1.54169e-06
IB	AUD	meta_P_T p0.00001_kb250_r0.3	0.075	0.6771	0.1529	1.96816	1.45851	2.6559	9.48637e-06
IB	AUD	meta_P_T p0.00001_kb250_r0.3	0.1	0.4322	0.1422	1.54064	1.16589	2.03585	0.00236697
IB	AUD	meta_P_T p0.00001_kb250_r0.3	0.125	0.4587	0.1294	1.58202	1.22762	2.03872	0.000392395
IB	AUD	meta_P_T p0.00005_kb250_r0.5	0.025	0.7963	0.2445	2.21732	1.37311	3.58056	0.00112423
IB	AUD	meta_P_T p0.00005_kb250_r0.5	0.05	0.7277	0.1798	2.07031	1.45542	2.945	5.20063e-05
IB	AUD	meta_P_T p0.00005_kb250_r0.5	0.075	0.4783	0.1589	1.61333	1.18158	2.20283	0.00261538
IB	AUD	meta_P_T p0.00005_kb250_r0.5	0.1	0.3184	0.1453	1.37493	1.03418	1.82794	0.0284137
IB	AUD	meta_P_T p0.00005_kb250_r0.5	0.125	0.2822	0.1344	1.32604	1.01895	1.72568	0.035752
IB	AUD	meta_P_T p0.00005_kb500_r0.5	0.025	0.7963	0.2445	2.21732	1.37311	3.58056	0.00112423
IB	AUD	meta_P_T p0.00005_kb500_r0.5	0.05	0.7017	0.181	2.01718	1.41473	2.87617	0.000105646
IB	AUD	meta_P_T p0.00005_kb500_r0.5	0.075	0.5193	0.1573	1.68085	1.2349	2.28784	0.00095968
IB	AUD	meta_P_T p0.00005_kb500_r0.5	0.1	0.3638	0.144	1.43879	1.08498	1.90797	0.0115299
IB	AUD	meta_P_T p0.00005_kb500_r0.5	0.125	0.3505	0.1319	1.41978	1.09634	1.83864	0.00789223
IB	crossSUD	P_T p0.0001_kb500_r0.1	0.025	0.8281	0.2476	2.28897	1.40889	3.71878	0.000824552
IB	crossSUD	P_T p0.0001_kb500_r0.1	0.05	0.3773	0.1978	1.45834	0.989666	2.14897	0.0564031
IB	crossSUD	P_T p0.0001_kb500_r0.1	0.075	0.3628	0.1647	1.43735	1.0408	1.98499	0.0276295
IB	crossSUD	P_T p0.0001_kb500_r0.1	0.1	0.1583	0.1522	1.17152	0.869348	1.57872	0.298251
IB	crossSUD	P_T p0.0001_kb500_r0.1	0.125	0.1223	0.1395	1.13009	0.859745	1.48545	0.380541
IB	AUD	P_T p0.005_kb500_r0.4	0.025	0.8485	0.2446	2.33614	1.44641	3.77317	0.00052185
IB	AUD	P_T p0.005_kb500_r0.4	0.05	0.6062	0.1893	1.83345	1.26513	2.65708	0.00136594
IB	AUD	P_T p0.005_kb500_r0.4	0.075	0.3496	0.1658	1.4185	1.02494	1.96318	0.0350405
IB	AUD	P_T p0.005_kb500_r0.4	0.1	0.3999	0.1448	1.49168	1.1231	1.98121	0.00573876
IB	AUD	P_T p0.005_kb500_r0.4	0.125	0.4095	0.1321	1.50606	1.16251	1.95114	0.00193994
IB	AUD	P_T p0.05_kb250_r0.5	0.025	0.8353	0.2445	2.30551	1.42772	3.72296	0.000636203
IB	AUD	P_T p0.05_kb250_r0.5	0.05	0.7295	0.1824	2.07404	1.45063	2.96538	6.32824e-05
IB	AUD	P_T p0.05_kb250_r0.5	0.075	0.5581	0.1592	1.74735	1.27899	2.38723	0.000456506
IB	AUD	P_T p0.05_kb250_r0.5	0.1	0.4429	0.1442	1.55722	1.17383	2.06583	0.00213768
IB	AUD	P_T p0.05_kb250_r0.5	0.125	0.2965	0.135	1.34514	1.03241	1.7526	0.0280564
IB	AUD	pop_ccdt_meta_prscs prscs1	0.025	0.8944	0.2418	2.44587	1.52268	3.92878	0.000216532
IB	AUD	pop_ccdt_meta_prscs prscs1	0.05	0.6823	0.1836	1.97842	1.3805	2.83532	0.000201371
IB	AUD	pop_ccdt_meta_prscs prscs1	0.075	0.4898	0.1599	1.63199	1.19291	2.23268	0.00219067
IB	AUD	pop_ccdt_meta_prscs prscs1	0.1	0.4714	0.1423	1.60224	1.21227	2.11765	0.000922335
IB	AUD	pop_ccdt_meta_prscs prscs1	0.125	0.5529	0.1284	1.73829	1.35153	2.23572	1.66051e-05
AOU	AUD	meta_P_T p0.000001_kb500_r0.4	0.025	0.332356	0.0818237	1.39425	1.18766	1.63678	4.86848e-05
AOU	AUD	meta_P_T p0.000001_kb500_r0.4	0.05	0.288731	0.0597569	1.33473	1.18721	1.50058	1.35338e-06
AOU	AUD	meta_P_T p0.000001_kb500_r0.4	0.075	0.296031	0.0497248	1.34451	1.21966	1.48215	2.62646e-09
AOU	AUD	meta_P_T p0.000005_kb250_r0.4	0.025	0.318492	0.082015	1.37505	1.17086	1.61485	0.000103034
AOU	AUD	meta_P_T p0.000005_kb250_r0.4	0.05	0.223363	0.061039	1.25027	1.1093	1.40917	0.000252858
AOU	AUD	meta_P_T p0.000005_kb250_r0.4	0.075	0.226038	0.0507331	1.25362	1.13496	1.38469	8.37215e-06
AOU	AUD	meta_P_T p0.000005_kb500_r0.4	0.025	0.377758	0.0803003	1.45901	1.24654	1.7077	2.54719e-06
AOU	AUD	meta_P_T p0.000005_kb500_r0.4	0.05	0.231011	0.0609626	1.25987	1.11798	1.41977	0.000151017
AOU	AUD	meta_P_T p0.000005_kb500_r0.4	0.075	0.206154	0.0511207	1.22894	1.11177	1.35846	5.51409e-05
AOU	AUD	meta_P_T p0.00001_kb250_r0.3	0.025	0.242988	0.0843158	1.27505	1.08083	1.50418	0.00395315
AOU	AUD	meta_P_T p0.00001_kb250_r0.3	0.05	0.249772	0.0604974	1.28373	1.14019	1.44534	3.64906e-05
AOU	AUD	meta_P_T p0.00001_kb250_r0.3	0.075	0.228802	0.050691	1.25709	1.1382	1.38841	6.37188e-06
AOU	AUD	meta_P_T p0.00005_kb250_r0.5	0.025	0.36527	0.0804788	1.4409	1.23064	1.6871	5.66003e-06
AOU	AUD	meta_P_T p0.00005_kb250_r0.5	0.05	0.279044	0.0599009	1.32187	1.17543	1.48654	3.18644e-06
AOU	AUD	meta_P_T p0.00005_kb250_r0.5	0.075	0.233549	0.0506069	1.26307	1.1438	1.39478	3.93175e-06
AOU	AUD	meta_P_T p0.00005_kb500_r0.5	0.025	0.411541	0.0792271	1.50914	1.29208	1.76266	2.05328e-07
AOU	AUD	meta_P_T p0.00005_kb500_r0.5	0.05	0.295012	0.0596123	1.34314	1.19503	1.50961	7.46543e-07
AOU	AUD	meta_P_T p0.00005_kb500_r0.5	0.075	0.223378	0.050819	1.25029	1.13176	1.38124	1.10481e-05
AOU	crossSUD	P_T p0.0001_kb500_r0.1	0.025	0.0935953	0.0883913	1.09812	0.923438	1.30583	0.289657
AOU	crossSUD	P_T p0.0001_kb500_r0.1	0.05	0.041851	0.0650418	1.04274	0.917933	1.18451	0.519933
AOU	crossSUD	P_T p0.0001_kb500_r0.1	0.075	0.0379675	0.053933	1.0387	0.934502	1.15451	0.481448
AOU	AUD	P_T p0.005_kb500_r0.4	0.025	0.278048	0.0826035	1.32055	1.12316	1.55263	0.000762505
AOU	AUD	P_T p0.005_kb500_r0.4	0.05	0.267855	0.0598208	1.30716	1.16254	1.46977	7.5478e-06
AOU	AUD	P_T p0.005_kb500_r0.4	0.075	0.268294	0.0498328	1.30773	1.18604	1.44191	7.28996e-08
AOU	AUD	P_T p0.05_kb250_r0.5	0.025	0.215509	0.084073	1.24049	1.05203	1.46271	0.0103666
AOU	AUD	P_T p0.05_kb250_r0.5	0.05	0.206268	0.0607948	1.22908	1.09102	1.38462	0.000691663
AOU	AUD	P_T p0.05_kb250_r0.5	0.075	0.2457	0.0501098	1.27852	1.15892	1.41046	9.42677e-07
AOU	AUD	pop_ccdt_meta_prscs prscs1	0.025	0.484706	0.0764508	1.6237	1.39775	1.88617	2.29615e-10
AOU	AUD	pop_ccdt_meta_prscs prscs1	0.05	0.370408	0.0577834	1.44833	1.29324	1.62201	1.45253e-10
AOU	AUD	pop_ccdt_meta_prscs prscs1	0.075	0.330695	0.0489658	1.39194	1.26456	1.53214	1.44235e-11

### Sheet: STable 2 EA AUD
The top 10 PGS for EA AUD. The best PGS is highlighted.
Cohort	GWAS	PGS method	PGS threshold	Estimate	StdErr	OR	OR (95%CI) lower	OR (95%CI) upper	P-value
IB	crossSUD	p0.5_kb250_r0.4	0.025	0.7853	0.1072	2.19306	1.77746	2.70584	2.33327e-13
IB	crossSUD	p0.5_kb250_r0.4	0.05	0.6001	0.0816	1.8223	1.55296	2.13835	1.91614e-13
IB	crossSUD	p0.5_kb250_r0.4	0.075	0.6221	0.0677	1.86284	1.63135	2.12717	4.04524e-20
IB	crossSUD	prscs8	0.025	0.7585	0.1075	2.13507	1.72944	2.63583	1.70101e-12
IB	crossSUD	prscs8	0.05	0.58	0.0817	1.78604	1.52176	2.09621	1.27126e-12
IB	crossSUD	prscs8	0.075	0.496	0.0701	1.64214	1.43133	1.884	1.49476e-12
IB	crossSUD	p1_kb250_r0.4	0.025	0.7566	0.1078	2.13102	1.72515	2.63238	2.28797e-12
IB	crossSUD	p1_kb250_r0.4	0.05	0.5825	0.0819	1.79051	1.52497	2.10228	1.13732e-12
IB	crossSUD	p1_kb250_r0.4	0.075	0.649	0.0673	1.91363	1.67714	2.18345	4.97354e-22
IB	crossSUD	p0.5_kb250_r0.1	0.025	0.7538	0.1078	2.12506	1.72032	2.62502	2.74477e-12
IB	crossSUD	p0.5_kb250_r0.1	0.05	0.6316	0.081	1.88062	1.60454	2.20419	6.4216e-15
IB	crossSUD	p0.5_kb250_r0.1	0.075	0.5882	0.0685	1.80074	1.5745	2.05949	8.55695e-18
IB	crossSUD	prscs1	0.025	0.7455	0.1078	2.10749	1.7061	2.60332	4.70961e-12
IB	crossSUD	prscs1	0.05	0.5969	0.0814	1.81648	1.54861	2.13069	2.30542e-13
IB	crossSUD	prscs1	0.075	0.5426	0.0692	1.72047	1.50226	1.97039	4.49982e-15
IB	crossSUD	p0.1_kb250_r0.1	0.025	0.7435	0.1082	2.10328	1.70136	2.60016	6.32243e-12
IB	crossSUD	p0.1_kb250_r0.1	0.05	0.6164	0.0811	1.85225	1.58003	2.17136	3.03803e-14
IB	crossSUD	p0.1_kb250_r0.1	0.075	0.5843	0.0684	1.79373	1.56868	2.05107	1.38701e-17
IB	crossSUD	prscs10	0.025	0.7427	0.1078	2.1016	1.70133	2.59604	5.62677e-12
IB	crossSUD	prscs10	0.05	0.5666	0.082	1.76227	1.50062	2.06953	4.93817e-12
IB	crossSUD	prscs10	0.075	0.5306	0.0694	1.69995	1.48375	1.94765	2.04573e-14
IB	crossSUD	p1_kb500_r0.4	0.025	0.7393	0.1082	2.09447	1.69423	2.58926	8.25003e-12
IB	crossSUD	p1_kb500_r0.4	0.05	0.6462	0.0806	1.90828	1.62942	2.23485	1.06489e-15
IB	crossSUD	p1_kb500_r0.4	0.075	0.635	0.0677	1.88702	1.65253	2.15479	6.31692e-21
IB	crossSUD	p0.5_kb500_r0.4	0.025	0.7276	0.1085	2.07011	1.67354	2.56065	2.0377e-11
IB	crossSUD	p0.5_kb500_r0.4	0.05	0.6244	0.081	1.86713	1.59303	2.18838	1.26996e-14
IB	crossSUD	p0.5_kb500_r0.4	0.075	0.6073	0.0681	1.83547	1.60612	2.09756	4.94008e-19
IB	crossSUD	p1_kb250_r0.1	0.025	0.7262	0.1085	2.06721	1.6712	2.55706	2.22133e-11
IB	crossSUD	p1_kb250_r0.1	0.05	0.6337	0.081	1.88457	1.60792	2.20882	5.22189e-15
IB	crossSUD	p1_kb250_r0.1	0.075	0.5822	0.0686	1.78997	1.56478	2.04757	2.19458e-17
AOU	crossSUD	p0.5_kb250_r0.4	0.025	0.97282	0.0468796	2.64539	2.41316	2.89998	1.18997e-95
AOU	crossSUD	prscs8	0.025	0.920649	0.0473967	2.51092	2.28817	2.75536	4.80787e-84
AOU	crossSUD	p1_kb250_r0.4	0.025	0.97343	0.0468438	2.64701	2.4148	2.90155	6.52184e-96
AOU	crossSUD	p0.5_kb250_r0.1	0.025	1.01552	0.0460371	2.7608	2.52259	3.0215	7.87671e-108
AOU	crossSUD	prscs1	0.025	0.94853	0.0469708	2.58191	2.35483	2.8309	1.10444e-90
AOU	crossSUD	p0.1_kb250_r0.1	0.025	0.992455	0.0465371	2.69785	2.46266	2.9555	6.50235e-101
AOU	crossSUD	prscs10	0.025	0.920649	0.0473967	2.51092	2.28817	2.75536	4.80787e-84
AOU	crossSUD	p1_kb500_r0.4	0.025	0.995395	0.0464691	2.70579	2.47024	2.96381	8.58941e-102
AOU	crossSUD	p0.5_kb500_r0.4	0.025	0.9798	0.0467407	2.66392	2.43072	2.9195	1.444e-97
AOU	crossSUD	p1_kb250_r0.1	0.025	1.00452	0.0462331	2.73059	2.49403	2.98958	1.13405e-104

### Sheet: STable 3 LA AUD
The top 10 PGS for LA AUD. The best PGS is highlighted.
Cohort	GWAS	PGS method	PGS threshold	Estimate	StdErr	OR	OR (95%CI) lower	OR (95%CI) upper	P-value
IB	crossSUD	meta_P_T p0.005_kb250_r0.2	0.025	1.5149	0.424	4.54897	1.98151	10.4431	0.000352771
IB	crossSUD	meta_P_T p0.005_kb250_r0.2	0.05	1.2318	0.3308	3.42739	1.79218	6.55461	0.00019611
IB	crossSUD	meta_P_T p0.005_kb250_r0.2	0.075	0.8859	0.3029	2.42517	1.33939	4.39112	0.0034466
IB	crossSUD	meta_P_T p0.005_kb500_r0.1	0.025	1.5149	0.424	4.54897	1.98151	10.4431	0.000352771
IB	crossSUD	meta_P_T p0.005_kb500_r0.1	0.05	1.0008	0.3498	2.72046	1.37052	5.40005	0.004217
IB	crossSUD	meta_P_T p0.005_kb500_r0.1	0.075	0.9827	0.2966	2.67166	1.49386	4.77807	0.000923832
IB	crossSUD	meta_P_T p0.005_kb500_r0.2	0.025	1.494	0.4232	4.45488	1.94357	10.2111	0.000414928
IB	crossSUD	meta_P_T p0.005_kb500_r0.2	0.05	1.1195	0.3395	3.06332	1.57472	5.9591	0.000976192
IB	crossSUD	meta_P_T p0.005_kb500_r0.2	0.075	1.0756	0.2912	2.93175	1.65673	5.18802	0.000221241
IB	crossSUD	meta_P_T p0.005_kb250_r0.1	0.025	1.4739	0.4225	4.36623	1.90751	9.99415	0.000485606
IB	crossSUD	meta_P_T p0.005_kb250_r0.1	0.05	1.2017	0.3298	3.32577	1.74245	6.3478	0.000269134
IB	crossSUD	meta_P_T p0.005_kb250_r0.1	0.075	0.8793	0.3027	2.40921	1.3311	4.36052	0.00367488
IB	crossSUD	meta_prscs prscs8	0.025	1.4739	0.4225	4.36623	1.90751	9.99415	0.000485606
IB	crossSUD	meta_prscs prscs8	0.05	1.2709	0.3214	3.56406	1.89829	6.69154	7.68383e-05
IB	crossSUD	meta_prscs prscs8	0.075	1.0291	0.29	2.79855	1.58518	4.94067	0.000386914
IB	crossSUD	pop_ccdt_meta_prscs prscs7	0.025	1.4739	0.4225	4.36623	1.90751	9.99415	0.000485606
IB	crossSUD	pop_ccdt_meta_prscs prscs7	0.05	0.8195	0.3607	2.26936	1.1191	4.60191	0.0230835
IB	crossSUD	pop_ccdt_meta_prscs prscs7	0.075	0.558	0.3274	1.74717	0.919703	3.31913	0.088363
IB	crossSUD	meta_P_T p0.00005_kb500_r0.2	0.025	1.4547	0.4219	4.2832	1.87344	9.79257	0.000565648
IB	crossSUD	meta_P_T p0.00005_kb500_r0.2	0.05	0.8462	0.3611	2.33077	1.14849	4.73015	0.0191022
IB	crossSUD	meta_P_T p0.00005_kb500_r0.2	0.075	0.6503	0.3178	1.91612	1.02779	3.57222	0.0407316
IB	crossSUD	meta_P_T p0.0001_kb500_r0.2	0.025	1.4547	0.4219	4.2832	1.87344	9.79257	0.000565648
IB	crossSUD	meta_P_T p0.0001_kb500_r0.2	0.05	0.7105	0.3756	2.03501	0.974651	4.24897	0.0585209
IB	crossSUD	meta_P_T p0.0001_kb500_r0.2	0.075	0.6562	0.3179	1.92745	1.03367	3.59407	0.0389824
IB	crossSUD	meta_P_T p0.01_kb250_r0.2	0.025	1.4362	0.4215	4.20469	1.84054	9.60554	0.000655947
IB	crossSUD	meta_P_T p0.01_kb250_r0.2	0.05	1.2889	0.3217	3.62879	1.93164	6.81709	6.17465e-05
IB	crossSUD	meta_P_T p0.01_kb250_r0.2	0.075	0.8604	0.3023	2.36411	1.30721	4.27553	0.00443009
IB	crossSUD	meta_prscs prscs5	0.025	1.4362	0.4215	4.20469	1.84054	9.60554	0.000655947
IB	crossSUD	meta_prscs prscs5	0.05	1.054	0.338	2.8691	1.47923	5.56491	0.00182195
IB	crossSUD	meta_prscs prscs5	0.075	0.9563	0.2959	2.60205	1.45694	4.6472	0.0012323
AOU	crossSUD	meta_P_T p0.005_kb250_r0.2	0.025	0.907049	0.0867544	2.477	2.08968	2.93612	1.38458e-25
AOU	crossSUD	meta_P_T p0.005_kb500_r0.1	0.025	1.0039	0.0834146	2.72891	2.31731	3.21361	2.32412e-33
AOU	crossSUD	meta_P_T p0.005_kb500_r0.2	0.025	0.891549	0.0867252	2.4389	2.05766	2.89079	8.65854e-25
AOU	crossSUD	meta_P_T p0.005_kb250_r0.1	0.025	0.921026	0.0856863	2.51187	2.12353	2.97122	6.00287e-27
AOU	crossSUD	meta_prscs prscs8	0.025	1.16709	0.0789468	3.21265	2.75209	3.75028	1.87748e-49
AOU	crossSUD	pop_ccdt_meta_prscs prscs7	0.025	1.2316	0.0778963	3.4267	2.9415	3.99193	2.62377e-56
AOU	crossSUD	meta_P_T p0.00005_kb500_r0.2	0.025	0.531681	0.0982784	1.70179	1.40362	2.0633	6.30421e-08
AOU	crossSUD	meta_P_T p0.0001_kb500_r0.2	0.025	0.616971	0.0960072	1.85331	1.53541	2.23702	1.30753e-10
AOU	crossSUD	meta_P_T p0.01_kb250_r0.2	0.025	1.08064	0.0815512	2.94655	2.51129	3.45726	4.45122e-40
AOU	crossSUD	meta_prscs prscs5	0.025	1.1622	0.0792452	3.19695	2.73704	3.73414	1.06682e-48

### Sheet: STable 4 AA CanUD
The top 10 PGS for AA CanUD. The best PGS is highlighted.
Cohort	GWAS	PGS method	PGS threshold	Estimate	StdErr	OR	OR (95%CI) lower	OR (95%CI) upper	P-value
IB	CanUD	meta_P_T p0.005_kb250_r0.3	0.025	0.8321	0.2817	2.29814	1.32309	3.99176	0.00314227
IB	CanUD	meta_P_T p0.005_kb250_r0.3	0.05	0.6502	0.2174	1.91592	1.25119	2.93382	0.00278712
IB	CanUD	meta_P_T p0.005_kb250_r0.3	0.075	0.4893	0.1893	1.63117	1.12555	2.36394	0.0097554
IB	CanUD	meta_P_T p0.005_kb250_r0.5	0.025	0.9099	0.2754	2.48407	1.4479	4.26177	0.000955414
IB	CanUD	meta_P_T p0.005_kb250_r0.5	0.05	0.8168	0.2066	2.26325	1.50963	3.39307	7.68412e-05
IB	CanUD	meta_P_T p0.005_kb250_r0.5	0.075	0.4661	0.1914	1.59377	1.09522	2.31925	0.0148808
IB	CanUD	meta_P_T p0.005_kb500_r0.5	0.025	0.9099	0.2754	2.48407	1.4479	4.26177	0.000955414
IB	CanUD	meta_P_T p0.005_kb500_r0.5	0.05	0.8233	0.2066	2.278	1.51947	3.4152	6.75463e-05
IB	CanUD	meta_P_T p0.005_kb500_r0.5	0.075	0.4312	0.1935	1.5391	1.05331	2.24894	0.0258441
IB	CanUD	meta_P_T p0.01_kb250_r0.4	0.025	0.8852	0.2754	2.42347	1.41258	4.15779	0.00130617
IB	CanUD	meta_P_T p0.01_kb250_r0.4	0.05	0.4922	0.2275	1.63591	1.04739	2.55512	0.0304693
IB	CanUD	meta_P_T p0.01_kb250_r0.4	0.075	0.4312	0.1935	1.5391	1.05331	2.24894	0.0258441
IB	CanUD	meta_P_T p0.01_kb250_r0.5	0.025	0.8791	0.2753	2.40873	1.40426	4.1317	0.0014091
IB	CanUD	meta_P_T p0.01_kb250_r0.5	0.05	0.3883	0.2354	1.47447	0.929523	2.33891	0.099065
IB	CanUD	meta_P_T p0.01_kb250_r0.5	0.075	0.3804	0.1957	1.46287	0.996833	2.14679	0.0519295
IB	CanUD	meta_P_T p0.01_kb500_r0.4	0.025	0.8852	0.2754	2.42347	1.41258	4.15779	0.00130617
IB	CanUD	meta_P_T p0.01_kb500_r0.4	0.05	0.4858	0.2274	1.62547	1.04091	2.53832	0.0326728
IB	CanUD	meta_P_T p0.01_kb500_r0.4	0.075	0.498	0.1894	1.64543	1.13516	2.38506	0.00854674
IB	CanUD	meta_P_T p0.05_kb250_r0.4	0.025	0.8852	0.2754	2.42347	1.41258	4.15779	0.00130617
IB	CanUD	meta_P_T p0.05_kb250_r0.4	0.05	0.3851	0.2354	1.46976	0.926553	2.33144	0.101864
IB	CanUD	meta_P_T p0.05_kb250_r0.4	0.075	0.1517	0.2119	1.16381	0.768262	1.76301	0.473936
IB	CanUD	meta_P_T p0.05_kb500_r0.4	0.025	0.8852	0.2754	2.42347	1.41258	4.15779	0.00130617
IB	CanUD	meta_P_T p0.05_kb500_r0.4	0.05	0.3883	0.2354	1.47447	0.929523	2.33891	0.099065
IB	CanUD	meta_P_T p0.05_kb500_r0.4	0.075	0.2411	0.2059	1.27265	0.850047	1.90535	0.241559
IB	CanUD	meta_P_T p0.2_kb500_r0.4	0.025	0.8672	0.2754	2.38024	1.38738	4.08362	0.00163556
IB	CanUD	meta_P_T p0.2_kb500_r0.4	0.05	0.5431	0.2239	1.72133	1.10988	2.66964	0.0152642
IB	CanUD	meta_P_T p0.2_kb500_r0.4	0.075	0.389	0.1957	1.4755	1.00544	2.16533	0.0468474
IB	CanUD	pop_ccdt_prscsx prscsx3	0.025	0.9971	0.2698	2.71041	1.59726	4.59932	0.000219605
IB	CanUD	pop_ccdt_prscsx prscsx3	0.05	0.566	0.224	1.76121	1.13537	2.73202	0.0115155
IB	CanUD	pop_ccdt_prscsx prscsx3	0.075	0.2807	0.2031	1.32406	0.889251	1.97146	0.166969
AOU	CanUD	pop_ccdt_prscsx prscsx3	0.025	0.443065	0.0974395	1.55747	1.2867	1.88522	5.43966e-06
AOU	CanUD	meta_P_T p0.005_kb250_r0.5	0.025	0.193505	0.108445	1.2135	0.981133	1.50089	0.074365
AOU	CanUD	meta_P_T p0.005_kb500_r0.5	0.025	0.195892	0.108445	1.2164	0.983477	1.50448	0.0708609
AOU	CanUD	meta_P_T p0.01_kb250_r0.4	0.025	0.167477	0.108982	1.18232	0.95492	1.46387	0.124357
AOU	CanUD	meta_P_T p0.01_kb500_r0.4	0.025	0.219122	0.106891	1.24498	1.00966	1.53515	0.0403691
AOU	CanUD	meta_P_T p0.05_kb250_r0.4	0.025	0.258211	0.104471	1.29461	1.0549	1.58879	0.0134504
AOU	CanUD	meta_P_T p0.05_kb500_r0.4	0.025	0.248245	0.104941	1.28177	1.04348	1.57448	0.0180022
AOU	CanUD	meta_P_T p0.01_kb250_r0.5	0.025	0.22115	0.106891	1.24751	1.01171	1.53827	0.038553
AOU	CanUD	meta_P_T p0.2_kb500_r0.4	0.025	0.312787	0.102652	1.36723	1.11805	1.67194	0.00231096
AOU	CanUD	meta_P_T p0.005_kb250_r0.3	0.025	0.138048	0.110642	1.14803	0.924215	1.42605	0.212141

### Sheet: STable 5 EA CanUD
The top 10 PGS for EA CanUD. The best PGS is highlighted.
Cohort	GWAS	PGS method	PGS threshold	Estimate	StdErr	OR	OR (95%CI) lower	OR (95%CI) upper	P-value
IB	crossSUD	P_T p0.05_kb500_r0.2	0.025	1.0278	0.16	2.79491	2.04255	3.82439	1.32881e-10
IB	crossSUD	P_T p0.2_kb500_r0.2	0.025	1.0304	0.16	2.80219	2.04787	3.83435	1.19733e-10
IB	crossSUD	P_T p0.5_kb250_r0.1	0.025	1.0833	0.1571	2.95441	2.17143	4.01974	5.31675e-12
IB	crossSUD	P_T p0.5_kb250_r0.3	0.025	1.0071	0.1616	2.73765	1.99444	3.75781	4.5635e-10
IB	crossSUD	P_T p0.5_kb250_r0.5	0.025	1.0124	0.1616	2.7522	2.00504	3.77778	3.72744e-10
IB	crossSUD	P_T p0.5_kb500_r0.2	0.025	1.0253	0.16	2.78793	2.03745	3.81484	1.47391e-10
IB	crossSUD	P_T p1_kb250_r0.1	0.025	1.0842	0.1571	2.95707	2.17338	4.02335	5.11837e-12
IB	crossSUD	P_T p1_kb250_r0.3	0.025	1.008	0.1616	2.74012	1.99624	3.76119	4.41283e-10
IB	crossSUD	P_T p1_kb500_r0.2	0.025	1.0489	0.1585	2.85451	2.09225	3.89448	3.63701e-11
IB	CanUD	prscs4	0.025	1.0071	0.1616	2.73765	1.99444	3.75781	4.5635e-10
AOU	crossSUD	P_T p0.05_kb500_r0.2	0.0142	1.19488	0.0912565	3.30315	2.76217	3.9501	3.58114e-39
AOU	crossSUD	P_T p0.2_kb500_r0.2	0.0142	1.23176	0.0897345	3.42727	2.87452	4.08631	7.01961e-43
AOU	crossSUD	P_T p0.5_kb250_r0.1	0.0142	1.34064	0.0859015	3.8215	3.22933	4.52225	6.54888e-55
AOU	crossSUD	P_T p0.5_kb250_r0.3	0.0142	1.32059	0.0866758	3.74563	3.16042	4.4392	2.04082e-52
AOU	crossSUD	P_T p0.5_kb250_r0.5	0.0142	1.27865	0.0880197	3.59177	3.02263	4.26808	8.19602e-48
AOU	crossSUD	P_T p0.5_kb500_r0.2	0.0142	1.26482	0.0885791	3.54247	2.97787	4.21411	2.95746e-46
AOU	crossSUD	P_T p1_kb250_r0.1	0.0142	1.33198	0.0861562	3.78852	3.19987	4.48546	6.45806e-54
AOU	crossSUD	P_T p1_kb250_r0.3	0.0142	1.32529	0.0864142	3.76328	3.17694	4.45783	4.36251e-53
AOU	crossSUD	P_T p1_kb500_r0.2	0.0142	1.2343	0.0897352	3.43596	2.8818	4.09668	4.76112e-43
AOU	CanUD	prscs4	0.0142	1.05392	0.0967923	2.86887	2.37312	3.46819	1.30827e-27

### Sheet: STable 6 LA CanUD
The top 10 PGS for LA CanUD. The best PGS is highlighted.
Cohort	GWAS	PGS method	PGS threshold	Estimate	StdErr	OR	OR (95%CI) lower	OR (95%CI) upper	P-value
IB	crossSUD	meta_P_T p0.05_kb500_r0.2	0.025	2.2004	0.4855	9.02862	3.48623	23.3823	5.84198e-06
IB	crossSUD	meta_prscs prscs8	0.025	2.0005	0.5195	7.39275	2.67054	20.4651	0.000117829
IB	crossSUD	meta_prscs prscs9	0.025	2.2086	0.4857	9.10296	3.51355	23.5841	5.43334e-06
IB	crossSUD	pop_cctd_meta_P_T p0.05_kb250_r0.5	0.025	2.4178	0.463	11.2211	4.52818	27.8068	1.76595e-07
IB	crossSUD	pop_cctd_meta_P_T p0.05_kb500_r0.5	0.025	2.4122	0.4632	11.1585	4.50113	27.6623	1.91225e-07
IB	crossSUD	pop_cctd_meta_P_T p0.1_kb250_r0.5	0.025	2.2086	0.4857	9.10296	3.51355	23.5841	5.43334e-06
IB	crossSUD	pop_cctd_meta_P_T p0.1_kb500_r0.4	0.025	2.2004	0.4855	9.02862	3.48623	23.3823	5.84198e-06
IB	crossSUD	pop_cctd_meta_P_T p0.1_kb500_r0.5	0.025	2.2004	0.4855	9.02862	3.48623	23.3823	5.84198e-06
IB	crossSUD	pop_cctd_meta_prscs prscs10	0.025	2.2688	0.4906	9.66779	3.6959	25.2892	3.75507e-06
IB	crossSUD	pop_cctd_meta_prscs prscs4	0.025	2.0005	0.5195	7.39275	2.67054	20.4651	0.000117829
AOU	crossSUD	meta_P_T p0.05_kb500_r0.2	0.0195	1.01873	0.131659	2.76967	2.13972	3.58508	1.01304e-14
AOU	crossSUD	meta_prscs prscs8	0.0195	1.15927	0.124401	3.18762	2.4979	4.06779	1.17604e-20
AOU	crossSUD	meta_prscs prscs9	0.0195	1.17573	0.122978	3.24051	2.54644	4.12378	1.17219e-21
AOU	crossSUD	pop_cctd_meta_P_T p0.05_kb250_r0.5	0.0195	0.884361	0.137454	2.42144	1.84957	3.17012	1.24391e-10
AOU	crossSUD	pop_cctd_meta_P_T p0.05_kb500_r0.5	0.0195	0.866145	0.138508	2.37773	1.81243	3.11934	4.01582e-10
AOU	crossSUD	pop_cctd_meta_P_T p0.1_kb250_r0.5	0.0195	1.03327	0.129088	2.81024	2.18203	3.6193	1.20073e-15
AOU	crossSUD	pop_cctd_meta_P_T p0.1_kb500_r0.4	0.0195	1.01487	0.129932	2.75902	2.13872	3.55922	5.68166e-15
AOU	crossSUD	pop_cctd_meta_P_T p0.1_kb500_r0.5	0.0195	1.08232	0.126673	2.95152	2.3026	3.78332	1.29454e-17
AOU	crossSUD	pop_cctd_meta_prscs prscs10	0.0195	1.08626	0.128249	2.96316	2.30456	3.80999	2.45583e-17
AOU	crossSUD	pop_cctd_meta_prscs prscs4	0.0195	1.14148	0.12589	3.13139	2.44668	4.00771	1.22033e-19

### Sheet: STable 7 AA OUD
The top 10 PGS for AA OUD. The best PGS is highlighted.
Cohort	GWAS	PGS method	PGS threshold	Estimate	StdErr	OR	OR (95%CI) lower	OR (95%CI) upper	P-value
IB	crossSUD	meta_P_T p0.0001_kb500_r0.1	0.025	1.1161	0.2694	3.05292	1.80052	5.17647	3.43405e-05
IB	crossSUD	meta_P_T p0.0001_kb500_r0.1	0.05	0.4794	0.2403	1.61511	1.00845	2.58671	0.0460009
IB	crossSUD	meta_P_T p0.0001_kb250_r0.1	0.025	1.1093	0.2695	3.03224	1.78797	5.1424	3.84538e-05
IB	crossSUD	meta_P_T p0.0001_kb250_r0.1	0.05	0.5323	0.2358	1.70284	1.07265	2.70329	0.0239856
IB	crossSUD	P_T p0.001_kb250_r0.3	0.025	0.9701	0.2814	2.63821	1.51977	4.57975	0.000566331
IB	crossSUD	P_T p0.001_kb250_r0.3	0.05	0.2986	0.2559	1.34797	0.816308	2.22591	0.24335
IB	crossSUD	meta_P_T p0.001_kb250_r0.1	0.025	0.9628	0.2814	2.61902	1.50871	4.54644	0.000622518
IB	crossSUD	meta_P_T p0.001_kb250_r0.1	0.05	0.6445	0.2279	1.90503	1.21874	2.9778	0.00467945
IB	crossSUD	meta_P_T p0.00005_kb250_r0.1	0.025	0.9611	0.2814	2.61457	1.50615	4.53872	0.000637064
IB	crossSUD	meta_P_T p0.00005_kb250_r0.1	0.05	0.6891	0.2243	1.99192	1.28335	3.09172	0.00212415
IB	crossSUD	meta_P_T p0.005_kb500_r0.1	0.025	0.5122	0.3268	1.66896	0.879565	3.16682	0.11703
IB	crossSUD	meta_P_T p0.005_kb500_r0.1	0.05	0.9338	0.2096	2.54416	1.68705	3.83671	8.3627e-06
IB	crossSUD	meta_P_T p0.005_kb250_r0.1	0.025	0.8805	0.2884	2.41211	1.37058	4.24509	0.00226346
IB	crossSUD	meta_P_T p0.005_kb250_r0.1	0.05	0.8903	0.2122	2.43586	1.60703	3.69216	2.72563e-05
IB	crossSUD	meta_P_T p0.00000005_kb500_r0.5	0.025	0.8895	0.2884	2.43391	1.38297	4.28347	0.00203899
IB	crossSUD	meta_P_T p0.00000005_kb500_r0.5	0.05	0.4225	0.2451	1.52577	0.943748	2.46674	0.0847526
IB	crossSUD	meta_P_T p0.0005_kb500_r0.1	0.025	0.8895	0.2884	2.43391	1.38297	4.28347	0.00203899
IB	crossSUD	meta_P_T p0.0005_kb500_r0.1	0.05	0.6426	0.2279	1.90142	1.21642	2.97215	0.00480207
IB	crossSUD	meta_P_T p0.0005_kb250_r0.1	0.025	0.8822	0.2884	2.41621	1.37291	4.25232	0.0022175
IB	crossSUD	meta_P_T p0.0005_kb250_r0.1	0.05	0.6389	0.2279	1.8944	1.21193	2.96117	0.00505208
AOU	crossSUD	meta_P_T p0.0001_kb500_r0.1	0.025	0.134823	0.120021	1.14433	0.904458	1.44783	0.261301
AOU	crossSUD	meta_P_T p0.0001_kb250_r0.1	0.025	0.180298	0.117872	1.19757	0.950533	1.50882	0.126116
AOU	crossSUD	P_T p0.001_kb250_r0.3	0.025	0.258889	0.114565	1.29549	1.03494	1.62164	0.0238359
AOU	crossSUD	meta_P_T p0.001_kb250_r0.1	0.025	0.278964	0.112718	1.32176	1.05975	1.64854	0.0133278
AOU	crossSUD	meta_P_T p0.00005_kb250_r0.1	0.025	0.170837	0.117872	1.1863	0.941583	1.49461	0.147242
AOU	crossSUD	meta_P_T p0.005_kb500_r0.1	0.025	0.2796	0.112128	1.3226	1.06165	1.64769	0.0126465
AOU	crossSUD	meta_P_T p0.005_kb250_r0.1	0.025	0.246885	0.113936	1.28003	1.02385	1.60031	0.0302442
AOU	crossSUD	meta_P_T p0.00000005_kb500_r0.5	0.025	0.0115756	0.126464	1.01164	0.789549	1.29621	0.927069
AOU	crossSUD	meta_P_T p0.0005_kb500_r0.1	0.025	0.212177	0.115847	1.23637	0.985227	1.55152	0.0670223
AOU	crossSUD	meta_P_T p0.0005_kb250_r0.1	0.025	0.174233	0.117872	1.19033	0.944787	1.4997	0.139366

### Sheet: STable 8 EA OUD
The top 10 PGS for EA OUD. The best PGS is highlighted.
Cohort	GWAS	PGS method	PGS threshold	Estimate	StdErr	OR	OR (95%CI) lower	OR (95%CI) upper	P-value
IB	crossSUD	P_T p0.1_kb500_r0.3	0.025	0.9633	0.1245	2.62033	2.05295	3.34451	9.94627e-15
IB	crossSUD	P_T p0.1_kb500_r0.3	0.05	0.8399	0.0953	2.31614	1.92151	2.7918	1.17345e-18
IB	crossSUD	P_T p0.2_kb500_r0.3	0.025	0.993	0.1232	2.69932	2.12024	3.43656	7.61128e-16
IB	crossSUD	P_T p0.2_kb500_r0.3	0.05	0.8122	0.0961	2.25286	1.86609	2.71979	2.85783e-17
IB	crossSUD	P_T p0.5_kb250_r0.1	0.025	1.0079	0.1226	2.73984	2.1546	3.48405	2.00808e-16
IB	crossSUD	P_T p0.5_kb250_r0.1	0.05	0.9008	0.0935	2.46157	2.04939	2.95666	5.49933e-22
IB	crossSUD	P_T p0.5_kb250_r0.5	0.025	0.9767	0.1238	2.65568	2.08351	3.38498	3.1161e-15
IB	crossSUD	P_T p0.5_kb250_r0.5	0.05	0.8209	0.0958	2.27254	1.8835	2.74195	1.0613e-17
IB	crossSUD	P_T p0.5_kb500_r0.1	0.025	0.9781	0.1238	2.6594	2.08642	3.38972	2.80569e-15
IB	crossSUD	P_T p0.5_kb500_r0.1	0.05	0.8836	0.094	2.41959	2.01246	2.90909	5.2849e-21
IB	crossSUD	P_T p1_kb250_r0.1	0.025	0.9929	0.1232	2.69905	2.12003	3.43622	7.6551e-16
IB	crossSUD	P_T p1_kb250_r0.1	0.05	0.9006	0.0935	2.46108	2.04898	2.95607	5.67094e-22
IB	crossSUD	P_T p1_kb500_r0.1	0.025	0.978	0.1238	2.65913	2.08622	3.38938	2.82163e-15
IB	crossSUD	P_T p1_kb500_r0.1	0.05	0.8834	0.094	2.41911	2.01206	2.90851	5.3783e-21
IB	crossSUD	prscs1	0.025	0.9777	0.1238	2.65834	2.08559	3.38837	2.88586e-15
IB	crossSUD	prscs1	0.05	0.8214	0.0958	2.27368	1.88444	2.74332	1.00753e-17
IB	crossSUD	prscs5	0.025	0.9782	0.1238	2.65966	2.08663	3.39006	2.77394e-15
IB	crossSUD	prscs5	0.05	0.8128	0.0961	2.25421	1.86721	2.72143	2.69931e-17
IB	crossSUD	prscs8	0.025	1.023	0.122	2.78153	2.18995	3.5329	5.03031e-17
IB	crossSUD	prscs8	0.05	0.7656	0.0976	2.15028	1.77589	2.6036	4.23126e-15
AOU	crossSUD	P_T p0.1_kb500_r0.3	0.025	1.29896	0.0522051	3.66549	3.30898	4.06041	1.16803e-136
AOU	crossSUD	P_T p0.2_kb500_r0.3	0.025	1.31422	0.051908	3.72184	3.36181	4.12043	2.01076e-141
AOU	crossSUD	P_T p0.5_kb250_r0.1	0.025	1.26672	0.0527668	3.54921	3.20048	3.93593	2.40158e-127
AOU	crossSUD	P_T p0.5_kb250_r0.5	0.025	1.28289	0.0525089	3.60706	3.2543	3.99807	7.83146e-132
AOU	crossSUD	P_T p0.5_kb500_r0.1	0.025	1.24924	0.0530834	3.48767	3.14304	3.87009	1.85521e-122
AOU	crossSUD	P_T p1_kb250_r0.1	0.025	1.24753	0.0531369	3.48174	3.13737	3.86392	6.88799e-122
AOU	crossSUD	P_T p1_kb500_r0.1	0.025	1.25797	0.0529242	3.51829	3.17162	3.90284	6.93098e-125
AOU	crossSUD	prscs1	0.025	1.23927	0.0532448	3.45311	3.11091	3.83295	7.93861e-120
AOU	crossSUD	prscs5	0.025	1.20613	0.0539081	3.34053	3.00557	3.71281	7.08762e-111
AOU	crossSUD	prscs8	0.025	1.22161	0.053573	3.39264	3.05447	3.76825	4.31061e-115

### Sheet: STable 9 LA OUD
The top 10 PGS for LA OUD. The best PGS is highlighted.
Cohort	GWAS	PGS method	PGS threshold	Estimate	StdErr	OR	OR (95%CI) lower	OR (95%CI) upper	P-value
IB	crossSUD	meta_prscs prscs9	0.025	2.2478	0.4346	9.46689	4.03895	22.1894	2.3159e-07
IB	crossSUD	meta_P_T p0.0001_kb250_r0.1	0.025	2.0764	0.4532	7.9757	3.28093	19.3883	4.6078e-06
IB	crossSUD	meta_P_T p0.0005_kb250_r0.1	0.025	2.0633	0.4528	7.8719	3.24077	19.121	5.18299e-06
IB	crossSUD	meta_P_T p0.0005_kb500_r0.1	0.025	1.8607	0.4767	6.42823	2.52532	16.3632	9.49215e-05
IB	crossSUD	meta_P_T p0.0005_kb500_r0.2	0.025	1.8607	0.4767	6.42823	2.52532	16.3632	9.49215e-05
IB	crossSUD	meta_prscs prscs2	0.025	1.8481	0.4764	6.34775	2.49517	16.1488	0.000104731
IB	crossSUD	meta_prscs prscs5	0.025	1.8481	0.4764	6.34775	2.49517	16.1488	0.000104731
IB	crossSUD	meta_prscs prscs7	0.025	1.8362	0.4762	6.27266	2.46662	15.9515	0.000115356
IB	OUD	pop_ccdt_meta P_T p0.05_kb500_r0.4	0.025	1.8362	0.4762	6.27266	2.46662	15.9515	0.000115356
IB	OUD	pop_ccdt_meta P_T p0.000005_kb250_r0.5	0.025	2.2478	0.4346	9.46689	4.03895	22.1894	2.3159e-07
AOU	crossSUD	meta_prscs prscs9	0.025	1.21717	0.0985284	3.37763	2.78447	4.09714	4.6618e-35
AOU	crossSUD	meta_P_T p0.0001_kb250_r0.1	0.025	0.715766	0.120521	2.04575	1.61534	2.59085	2.8686e-09
AOU	crossSUD	meta_P_T p0.0005_kb250_r0.1	0.025	0.732978	0.119832	2.08127	1.6456	2.63228	9.55383e-10
AOU	crossSUD	meta_P_T p0.0005_kb500_r0.1	0.025	0.757223	0.118494	2.13235	1.69042	2.68981	1.65446e-10
AOU	crossSUD	meta_P_T p0.0005_kb500_r0.2	0.025	0.696328	0.121223	2.00637	1.58206	2.54447	9.23595e-09
AOU	crossSUD	meta_prscs prscs2	0.025	1.24866	0.0975549	3.48569	2.87904	4.22016	1.64776e-37
AOU	crossSUD	meta_prscs prscs5	0.025	1.2245	0.0985287	3.40246	2.80494	4.12727	1.84542e-35
AOU	crossSUD	meta_prscs prscs7	0.025	1.2315	0.0981997	3.42638	2.82648	4.1536	4.46463e-36
AOU	OUD	pop_ccdt_meta P_T p0.000005_kb250_r0.5	0.025	0.265104	0.146684	1.30357	0.977852	1.73778	0.0707139
AOU	OUD	pop_ccdt_meta P_T p0.05_kb500_r0.4	0.025	1.15154	0.100956	3.16307	2.59522	3.85519	3.88701e-30

### Sheet: STabel 10 AA TUD
The top 10 PGS for AA TUD. The best PGS is highlighted.
Cohort	GWAS	PGS method	PGS threshold	Estimate	StdErr	OR	OR (95%CI) lower	OR (95%CI) upper	P-value
IB	TUD	meta_P_T p0.2_kb250_r0.4	0.025	1.0207	0.2139	2.77514	1.82477	4.22046	1.83429e-06
IB	TUD	meta_P_T p0.2_kb250_r0.4	0.05	0.714	0.1502	2.04214	1.52137	2.74119	2.00047e-06
IB	TUD	meta_P_T p0.2_kb250_r0.4	0.075	0.5739	0.1241	1.77518	1.39189	2.26401	3.73863e-06
IB	TUD	meta_P_T p0.2_kb250_r0.4	0.1	0.3653	0.1097	1.44095	1.16217	1.7866	0.000866288
IB	TUD	meta_P_T p0.2_kb250_r0.4	0.125	0.3507	0.0997	1.42006	1.16799	1.72653	0.000433872
IB	TUD	meta_P_T p0.2_kb250_r0.4	0.15	0.3322	0.0926	1.39403	1.16265	1.67146	0.000333173
IB	TUD	meta_P_T p0.2_kb250_r0.4	0.175	0.301	0.0873	1.35121	1.13871	1.60337	0.000565009
IB	TUD	meta_P_T p0.2_kb250_r0.4	0.2	0.2974	0.0831	1.34635	1.14399	1.58451	0.00034207
IB	TUD	meta_P_T p0.2_kb250_r0.4	0.225	0.2982	0.0797	1.34743	1.15256	1.57525	0.000183961
IB	TUD	meta_P_T p0.2_kb250_r0.4	0.25	0.3209	0.0769	1.37837	1.18551	1.60259	3.02804e-05
IB	TUD	meta_P_T p0.2_kb250_r0.4	0.275	0.2842	0.0748	1.3287	1.14751	1.5385	0.000145024
IB	TUD	meta_P_T p0.2_kb250_r0.4	0.3	0.2743	0.073	1.31561	1.14022	1.51798	0.000171408
IB	TUD	meta_P_T p0.2_kb250_r0.4	0.325	0.2502	0.0716	1.28428	1.11613	1.47777	0.000472429
IB	TUD	meta_P_T p0.2_kb250_r0.4	0.35	0.2613	0.0704	1.29862	1.13124	1.49076	0.00020446
IB	TUD	meta_P_T p0.2_kb250_r0.5	0.025	1.171	0.2176	3.22522	2.1054	4.94065	7.33852e-08
IB	TUD	meta_P_T p0.2_kb250_r0.5	0.05	0.7169	0.1502	2.04807	1.52578	2.74915	1.82199e-06
IB	TUD	meta_P_T p0.2_kb250_r0.5	0.075	0.4508	0.1243	1.56957	1.23019	2.00256	0.000287726
IB	TUD	meta_P_T p0.2_kb250_r0.5	0.1	0.3818	0.1096	1.46492	1.18174	1.81596	0.000495646
IB	TUD	meta_P_T p0.2_kb250_r0.5	0.125	0.3656	0.0996	1.44138	1.18576	1.7521	0.000243052
IB	TUD	meta_P_T p0.2_kb250_r0.5	0.15	0.3708	0.0925	1.44889	1.20865	1.7369	6.08826e-05
IB	TUD	meta_P_T p0.2_kb250_r0.5	0.175	0.3334	0.0872	1.39571	1.17643	1.65585	0.000131754
IB	TUD	meta_P_T p0.2_kb250_r0.5	0.2	0.2421	0.0832	1.27392	1.08223	1.49956	0.00363287
IB	TUD	meta_P_T p0.2_kb250_r0.5	0.225	0.2361	0.0799	1.2663	1.08274	1.48098	0.00312452
IB	TUD	meta_P_T p0.2_kb250_r0.5	0.25	0.2853	0.077	1.33016	1.14383	1.54685	0.000209649
IB	TUD	meta_P_T p0.2_kb250_r0.5	0.275	0.2814	0.0748	1.32498	1.1443	1.5342	0.000168118
IB	TUD	meta_P_T p0.2_kb250_r0.5	0.3	0.2824	0.0729	1.32631	1.14972	1.53002	0.000108373
IB	TUD	meta_P_T p0.2_kb250_r0.5	0.325	0.2757	0.0715	1.31745	1.14518	1.51564	0.000115492
IB	TUD	meta_P_T p0.2_kb250_r0.5	0.35	0.3034	0.0703	1.35446	1.18012	1.55455	1.59867e-05
IB	TUD	meta_P_T p0.2_kb500_r0.4	0.025	1.0261	0.2139	2.79016	1.83465	4.24331	1.61657e-06
IB	TUD	meta_P_T p0.2_kb500_r0.4	0.05	0.669	0.15	1.95228	1.45499	2.61954	8.25373e-06
IB	TUD	meta_P_T p0.2_kb500_r0.4	0.075	0.5297	0.1241	1.69842	1.33171	2.16612	1.97439e-05
IB	TUD	meta_P_T p0.2_kb500_r0.4	0.1	0.3803	0.1096	1.46272	1.17996	1.81324	0.000521724
IB	TUD	meta_P_T p0.2_kb500_r0.4	0.125	0.3768	0.0996	1.45761	1.19912	1.77184	0.000154974
IB	TUD	meta_P_T p0.2_kb500_r0.4	0.15	0.3611	0.0925	1.43491	1.19698	1.72013	9.45886e-05
IB	TUD	meta_P_T p0.2_kb500_r0.4	0.175	0.3229	0.0872	1.38113	1.16415	1.63855	0.000213794
IB	TUD	meta_P_T p0.2_kb500_r0.4	0.2	0.2854	0.0831	1.33029	1.13035	1.56561	0.000595339
IB	TUD	meta_P_T p0.2_kb500_r0.4	0.225	0.3188	0.0796	1.37548	1.17678	1.60772	6.26262e-05
IB	TUD	meta_P_T p0.2_kb500_r0.4	0.25	0.3194	0.0769	1.3763	1.18374	1.60019	3.29174e-05
IB	TUD	meta_P_T p0.2_kb500_r0.4	0.275	0.2912	0.0748	1.33803	1.15557	1.54931	9.89115e-05
IB	TUD	meta_P_T p0.2_kb500_r0.4	0.3	0.2776	0.073	1.31996	1.14399	1.523	0.00014313
IB	TUD	meta_P_T p0.2_kb500_r0.4	0.325	0.2412	0.0716	1.27278	1.10613	1.46453	0.000753085
IB	TUD	meta_P_T p0.2_kb500_r0.4	0.35	0.2631	0.0704	1.30096	1.13328	1.49344	0.000184649
IB	TUD	meta_P_T p0.2_kb500_r0.5	0.025	1.171	0.2176	3.22522	2.1054	4.94065	7.33852e-08
IB	TUD	meta_P_T p0.2_kb500_r0.5	0.05	0.714	0.1502	2.04214	1.52137	2.74119	2.00047e-06
IB	TUD	meta_P_T p0.2_kb500_r0.5	0.075	0.4508	0.1243	1.56957	1.23019	2.00256	0.000287726
IB	TUD	meta_P_T p0.2_kb500_r0.5	0.1	0.3743	0.1097	1.45397	1.17268	1.80275	0.000641991
IB	TUD	meta_P_T p0.2_kb500_r0.5	0.125	0.3842	0.0996	1.46844	1.20802	1.785	0.000113899
IB	TUD	meta_P_T p0.2_kb500_r0.5	0.15	0.3708	0.0925	1.44889	1.20865	1.7369	6.08826e-05
IB	TUD	meta_P_T p0.2_kb500_r0.5	0.175	0.3296	0.0872	1.39041	1.17197	1.64957	0.000157099
IB	TUD	meta_P_T p0.2_kb500_r0.5	0.2	0.2335	0.0833	1.26301	1.07276	1.48701	0.00505266
IB	TUD	meta_P_T p0.2_kb500_r0.5	0.225	0.2417	0.0799	1.27341	1.08882	1.4893	0.00247781
IB	TUD	meta_P_T p0.2_kb500_r0.5	0.25	0.2653	0.077	1.30382	1.12118	1.51622	0.00057383
IB	TUD	meta_P_T p0.2_kb500_r0.5	0.275	0.2932	0.0748	1.34071	1.15788	1.55241	8.76121e-05
IB	TUD	meta_P_T p0.2_kb500_r0.5	0.3	0.273	0.073	1.3139	1.13874	1.51601	0.000182596
IB	TUD	meta_P_T p0.2_kb500_r0.5	0.325	0.2751	0.0715	1.31666	1.14449	1.51473	0.000119683
IB	TUD	meta_P_T p0.2_kb500_r0.5	0.35	0.299	0.0703	1.34851	1.17493	1.54773	2.11289e-05
IB	TUD	meta_P_T p0.5_kb250_r0.4	0.025	0.9914	0.2129	2.695	1.77556	4.09057	3.22884e-06
IB	TUD	meta_P_T p0.5_kb250_r0.4	0.05	0.5453	0.1499	1.72513	1.28595	2.31429	0.000274862
IB	TUD	meta_P_T p0.5_kb250_r0.4	0.075	0.4815	0.1242	1.6185	1.2688	2.06459	0.000105659
IB	TUD	meta_P_T p0.5_kb250_r0.4	0.1	0.3547	0.1097	1.42575	1.14991	1.76776	0.00122439
IB	TUD	meta_P_T p0.5_kb250_r0.4	0.125	0.3457	0.0997	1.41298	1.16217	1.71792	0.000525674
IB	TUD	meta_P_T p0.5_kb250_r0.4	0.15	0.3065	0.0927	1.35866	1.13293	1.62937	0.000949963
IB	TUD	meta_P_T p0.5_kb250_r0.4	0.175	0.3058	0.0873	1.35771	1.14418	1.61109	0.00045889
IB	TUD	meta_P_T p0.5_kb250_r0.4	0.2	0.3069	0.083	1.35921	1.15514	1.59932	0.000218882
IB	TUD	meta_P_T p0.5_kb250_r0.4	0.225	0.299	0.0797	1.34851	1.15349	1.57651	0.00017683
IB	TUD	meta_P_T p0.5_kb250_r0.4	0.25	0.3393	0.0769	1.40396	1.20753	1.63236	1.01635e-05
IB	TUD	meta_P_T p0.5_kb250_r0.4	0.275	0.3261	0.0747	1.38555	1.19684	1.60402	1.2787e-05
IB	TUD	meta_P_T p0.5_kb250_r0.4	0.3	0.3229	0.0729	1.38113	1.19724	1.59326	9.52802e-06
IB	TUD	meta_P_T p0.5_kb250_r0.4	0.325	0.2879	0.0715	1.33362	1.15923	1.53425	5.68538e-05
IB	TUD	meta_P_T p0.5_kb250_r0.4	0.35	0.2631	0.0704	1.30096	1.13328	1.49344	0.000184649
IB	TUD	meta_P_T p0.5_kb250_r0.5	0.025	0.986	0.213	2.68049	1.76565	4.06934	3.65569e-06
IB	TUD	meta_P_T p0.5_kb250_r0.5	0.05	0.5931	0.1499	1.80959	1.34891	2.4276	7.61812e-05
IB	TUD	meta_P_T p0.5_kb250_r0.5	0.075	0.5008	0.1242	1.65004	1.29352	2.10482	5.49261e-05
IB	TUD	meta_P_T p0.5_kb250_r0.5	0.1	0.3908	0.1096	1.47816	1.19242	1.83238	0.000361478
IB	TUD	meta_P_T p0.5_kb250_r0.5	0.125	0.3495	0.0997	1.41836	1.16659	1.72446	0.000456912
IB	TUD	meta_P_T p0.5_kb250_r0.5	0.15	0.3184	0.0927	1.37493	1.14649	1.64887	0.000595123
IB	TUD	meta_P_T p0.5_kb250_r0.5	0.175	0.321	0.0872	1.37851	1.16194	1.63544	0.000232882
IB	TUD	meta_P_T p0.5_kb250_r0.5	0.2	0.3086	0.083	1.36152	1.1571	1.60204	0.000200638
IB	TUD	meta_P_T p0.5_kb250_r0.5	0.225	0.3243	0.0796	1.38306	1.18327	1.61659	4.63598e-05
IB	TUD	meta_P_T p0.5_kb250_r0.5	0.25	0.3245	0.0769	1.38334	1.18979	1.60837	2.4391e-05
IB	TUD	meta_P_T p0.5_kb250_r0.5	0.275	0.3219	0.0747	1.37975	1.19183	1.5973	1.65534e-05
IB	TUD	meta_P_T p0.5_kb250_r0.5	0.3	0.2963	0.073	1.34487	1.16558	1.55174	4.89481e-05
IB	TUD	meta_P_T p0.5_kb250_r0.5	0.325	0.3058	0.0715	1.35771	1.18017	1.56196	1.88614e-05
IB	TUD	meta_P_T p0.5_kb250_r0.5	0.35	0.296	0.0703	1.34447	1.17141	1.54309	2.55421e-05
IB	TUD	meta_P_T p0.5_kb500_r0.5	0.025	1.0207	0.2139	2.77514	1.82477	4.22046	1.83429e-06
IB	TUD	meta_P_T p0.5_kb500_r0.5	0.05	0.5931	0.1499	1.80959	1.34891	2.4276	7.61812e-05
IB	TUD	meta_P_T p0.5_kb500_r0.5	0.075	0.5548	0.1241	1.74159	1.36556	2.22117	7.79728e-06
IB	TUD	meta_P_T p0.5_kb500_r0.5	0.1	0.4013	0.1095	1.49377	1.20524	1.85136	0.000248296
IB	TUD	meta_P_T p0.5_kb500_r0.5	0.125	0.3408	0.0998	1.40607	1.15626	1.70985	0.000635085
IB	TUD	meta_P_T p0.5_kb500_r0.5	0.15	0.3505	0.0926	1.41978	1.18412	1.70233	0.000152967
IB	TUD	meta_P_T p0.5_kb500_r0.5	0.175	0.3438	0.0871	1.4103	1.18897	1.67283	7.97222e-05
IB	TUD	meta_P_T p0.5_kb500_r0.5	0.2	0.3361	0.0829	1.39948	1.1896	1.64639	5.03774e-05
IB	TUD	meta_P_T p0.5_kb500_r0.5	0.225	0.3354	0.0796	1.3985	1.19648	1.63463	2.50499e-05
IB	TUD	meta_P_T p0.5_kb500_r0.5	0.25	0.3474	0.0768	1.41538	1.21759	1.64531	6.15275e-06
IB	TUD	meta_P_T p0.5_kb500_r0.5	0.275	0.3115	0.0748	1.36547	1.17927	1.58108	3.10612e-05
IB	TUD	meta_P_T p0.5_kb500_r0.5	0.3	0.293	0.073	1.34044	1.16174	1.54663	5.96716e-05
IB	TUD	meta_P_T p0.5_kb500_r0.5	0.325	0.3122	0.0715	1.36643	1.18775	1.57199	1.24629e-05
IB	TUD	meta_P_T p0.5_kb500_r0.5	0.35	0.2997	0.0703	1.34945	1.17576	1.54881	2.01251e-05
IB	TUD	meta_P_T p1_kb250_r0.5	0.025	1.0207	0.2139	2.77514	1.82477	4.22046	1.83429e-06
IB	TUD	meta_P_T p1_kb250_r0.5	0.05	0.5931	0.1499	1.80959	1.34891	2.4276	7.61812e-05
IB	TUD	meta_P_T p1_kb250_r0.5	0.075	0.4893	0.1242	1.63117	1.27873	2.08076	8.15613e-05
IB	TUD	meta_P_T p1_kb250_r0.5	0.1	0.4043	0.1095	1.49825	1.20886	1.85692	0.000222954
IB	TUD	meta_P_T p1_kb250_r0.5	0.125	0.3421	0.0998	1.4079	1.15777	1.71208	0.000606475
IB	TUD	meta_P_T p1_kb250_r0.5	0.15	0.3322	0.0926	1.39403	1.16265	1.67146	0.000333173
IB	TUD	meta_P_T p1_kb250_r0.5	0.175	0.281	0.0874	1.32445	1.11594	1.57193	0.00130385
IB	TUD	meta_P_T p1_kb250_r0.5	0.2	0.331	0.0829	1.39236	1.18355	1.63801	6.5901e-05
IB	TUD	meta_P_T p1_kb250_r0.5	0.225	0.3354	0.0796	1.3985	1.19648	1.63463	2.50499e-05
IB	TUD	meta_P_T p1_kb250_r0.5	0.25	0.309	0.0769	1.36206	1.17149	1.58364	5.8776e-05
IB	TUD	meta_P_T p1_kb250_r0.5	0.275	0.3156	0.0748	1.37108	1.18411	1.58758	2.41764e-05
IB	TUD	meta_P_T p1_kb250_r0.5	0.3	0.3096	0.073	1.36288	1.18119	1.57252	2.2015e-05
IB	TUD	meta_P_T p1_kb250_r0.5	0.325	0.2725	0.0715	1.31324	1.14152	1.5108	0.000139066
IB	TUD	meta_P_T p1_kb250_r0.5	0.35	0.2806	0.0703	1.32392	1.15351	1.51951	6.61573e-05
IB	TUD	meta_P_T p1_kb500_r0.5	0.025	1.0207	0.2139	2.77514	1.82477	4.22046	1.83429e-06
IB	TUD	meta_P_T p1_kb500_r0.5	0.05	0.6127	0.1499	1.84541	1.37561	2.47565	4.38157e-05
IB	TUD	meta_P_T p1_kb500_r0.5	0.075	0.5509	0.1241	1.73481	1.36024	2.21253	9.02572e-06
IB	TUD	meta_P_T p1_kb500_r0.5	0.1	0.4013	0.1095	1.49377	1.20524	1.85136	0.000248296
IB	TUD	meta_P_T p1_kb500_r0.5	0.125	0.3408	0.0998	1.40607	1.15626	1.70985	0.000635085
IB	TUD	meta_P_T p1_kb500_r0.5	0.15	0.3279	0.0926	1.38805	1.15766	1.66429	0.000399482
IB	TUD	meta_P_T p1_kb500_r0.5	0.175	0.3001	0.0873	1.34999	1.13768	1.60193	0.000588193
IB	TUD	meta_P_T p1_kb500_r0.5	0.2	0.3181	0.083	1.37451	1.16815	1.61734	0.000126538
IB	TUD	meta_P_T p1_kb500_r0.5	0.225	0.3449	0.0795	1.41185	1.20814	1.64991	1.45305e-05
IB	TUD	meta_P_T p1_kb500_r0.5	0.25	0.3349	0.0769	1.3978	1.20223	1.62519	1.32169e-05
IB	TUD	meta_P_T p1_kb500_r0.5	0.275	0.2807	0.0748	1.32406	1.1435	1.53312	0.000175635
IB	TUD	meta_P_T p1_kb500_r0.5	0.3	0.2983	0.073	1.34757	1.16791	1.55485	4.35953e-05
IB	TUD	meta_P_T p1_kb500_r0.5	0.325	0.2821	0.0715	1.32591	1.15253	1.52537	7.98431e-05
IB	TUD	meta_P_T p1_kb500_r0.5	0.35	0.2713	0.0703	1.31167	1.14283	1.50544	0.000114783
IB	TUD	pop_ccdt_meta_P_T p0.0005_kb250_r0.2	0.025	1.0133	0.2129	2.75468	1.81487	4.18114	1.94668e-06
IB	TUD	pop_ccdt_meta_P_T p0.0005_kb250_r0.2	0.05	0.5933	0.1499	1.80995	1.34918	2.42809	7.54846e-05
IB	TUD	pop_ccdt_meta_P_T p0.0005_kb250_r0.2	0.075	0.4393	0.1244	1.55162	1.21589	1.98005	0.000412739
IB	TUD	pop_ccdt_meta_P_T p0.0005_kb250_r0.2	0.1	0.3547	0.1097	1.42575	1.14991	1.76776	0.00122439
IB	TUD	pop_ccdt_meta_P_T p0.0005_kb250_r0.2	0.125	0.3842	0.0995	1.46844	1.20826	1.78465	0.00011229
IB	TUD	pop_ccdt_meta_P_T p0.0005_kb250_r0.2	0.15	0.4081	0.0923	1.50396	1.25507	1.8022	9.74557e-06
IB	TUD	pop_ccdt_meta_P_T p0.0005_kb250_r0.2	0.175	0.3865	0.0869	1.47182	1.24132	1.74512	8.78743e-06
IB	TUD	pop_ccdt_meta_P_T p0.0005_kb250_r0.2	0.2	0.3765	0.0827	1.45718	1.23913	1.71359	5.3675e-06
IB	TUD	pop_ccdt_meta_P_T p0.0005_kb250_r0.2	0.225	0.3157	0.0796	1.37122	1.17314	1.60274	7.26643e-05
IB	TUD	pop_ccdt_meta_P_T p0.0005_kb250_r0.2	0.25	0.3342	0.0768	1.39682	1.20162	1.62373	1.35492e-05
IB	TUD	pop_ccdt_meta_P_T p0.0005_kb250_r0.2	0.275	0.3198	0.0747	1.37685	1.18933	1.59394	1.84585e-05
IB	TUD	pop_ccdt_meta_P_T p0.0005_kb250_r0.2	0.3	0.3083	0.0729	1.36111	1.17988	1.57017	2.34567e-05
IB	TUD	pop_ccdt_meta_P_T p0.0005_kb250_r0.2	0.325	0.2746	0.0715	1.316	1.14392	1.51398	0.000122857
IB	TUD	pop_ccdt_meta_P_T p0.0005_kb250_r0.2	0.35	0.2882	0.0703	1.33402	1.16231	1.5311	4.13643e-05
AOU	TUD	meta_P_T p0.2_kb250_r0.4	0.025	0.272384	0.0569318	1.31309	1.17445	1.4681	1.71503e-06
AOU	TUD	meta_P_T p0.2_kb250_r0.4	0.05	0.220493	0.0414665	1.24669	1.14938	1.35225	1.05279e-07
AOU	TUD	meta_P_T p0.2_kb250_r0.4	0.075	0.220627	0.0344366	1.24686	1.16548	1.33392	1.48629e-10
AOU	TUD	meta_P_T p0.2_kb250_r0.4	0.1	0.215637	0.0303811	1.24065	1.16893	1.31677	1.26824e-12
AOU	TUD	meta_P_T p0.2_kb250_r0.4	0.125	0.21073	0.0276769	1.23458	1.16939	1.3034	2.65935e-14
AOU	TUD	meta_P_T p0.2_kb250_r0.4	0.15	0.199039	0.0257693	1.22023	1.16013	1.28344	1.12838e-14
AOU	TUD	meta_P_T p0.2_kb250_r0.4	0.175	0.200039	0.0242893	1.22145	1.16466	1.28101	1.78508e-16
AOU	TUD	meta_P_T p0.2_kb250_r0.5	0.025	0.248288	0.0572894	1.28183	1.14568	1.43415	1.46479e-05
AOU	TUD	meta_P_T p0.2_kb250_r0.5	0.05	0.199843	0.0416859	1.22121	1.1254	1.32518	1.63466e-06
AOU	TUD	meta_P_T p0.2_kb250_r0.5	0.075	0.250623	0.0342328	1.28483	1.20145	1.37399	2.45875e-13
AOU	TUD	meta_P_T p0.2_kb250_r0.5	0.1	0.240671	0.0302269	1.2721	1.19893	1.34975	1.69088e-15
AOU	TUD	meta_P_T p0.2_kb250_r0.5	0.125	0.229437	0.0275722	1.25789	1.19172	1.32774	8.70122e-17
AOU	TUD	meta_P_T p0.2_kb250_r0.5	0.15	0.208152	0.0257264	1.2314	1.17085	1.29508	5.91874e-16
AOU	TUD	meta_P_T p0.2_kb250_r0.5	0.175	0.201219	0.0242845	1.22289	1.16605	1.28251	1.17224e-16
AOU	TUD	meta_P_T p0.2_kb500_r0.4	0.025	0.271498	0.0569321	1.31193	1.17341	1.4668	1.8532e-06
AOU	TUD	meta_P_T p0.2_kb500_r0.4	0.05	0.221984	0.04145	1.24855	1.15113	1.35422	8.53342e-08
AOU	TUD	meta_P_T p0.2_kb500_r0.4	0.075	0.221657	0.0344277	1.24814	1.1667	1.33527	1.20779e-10
AOU	TUD	meta_P_T p0.2_kb500_r0.4	0.1	0.218584	0.0303636	1.24431	1.17242	1.32061	6.07077e-13
AOU	TUD	meta_P_T p0.2_kb500_r0.4	0.125	0.217394	0.027644	1.24283	1.17729	1.31203	3.71966e-15
AOU	TUD	meta_P_T p0.2_kb500_r0.4	0.15	0.205926	0.0257384	1.22866	1.16822	1.29223	1.23698e-15
AOU	TUD	meta_P_T p0.2_kb500_r0.4	0.175	0.202033	0.024282	1.22389	1.167	1.28354	8.77718e-17
AOU	TUD	meta_P_T p0.2_kb500_r0.5	0.025	0.263524	0.0570642	1.30151	1.16379	1.45553	3.87408e-06
AOU	TUD	meta_P_T p0.2_kb500_r0.5	0.05	0.211745	0.0415666	1.23583	1.13914	1.34073	3.50396e-07
AOU	TUD	meta_P_T p0.2_kb500_r0.5	0.075	0.259202	0.0341725	1.2959	1.21194	1.38566	3.32219e-14
AOU	TUD	meta_P_T p0.2_kb500_r0.5	0.1	0.244683	0.0302044	1.27722	1.2038	1.35511	5.45497e-16
AOU	TUD	meta_P_T p0.2_kb500_r0.5	0.125	0.222586	0.0276084	1.2493	1.1835	1.31877	7.49014e-16
AOU	TUD	meta_P_T p0.2_kb500_r0.5	0.15	0.208166	0.0257291	1.23142	1.17086	1.29511	5.93279e-16
AOU	TUD	meta_P_T p0.2_kb500_r0.5	0.175	0.206037	0.0242634	1.2288	1.17173	1.28865	2.03708e-17
AOU	TUD	meta_P_T p0.5_kb250_r0.4	0.025	0.23423	0.0574741	1.26393	1.12928	1.41465	4.59365e-05
AOU	TUD	meta_P_T p0.5_kb250_r0.4	0.05	0.224055	0.0414175	1.25114	1.15359	1.35694	6.31446e-08
AOU	TUD	meta_P_T p0.5_kb250_r0.4	0.075	0.210552	0.0345177	1.23436	1.15361	1.32076	1.06185e-09
AOU	TUD	meta_P_T p0.5_kb250_r0.4	0.1	0.214017	0.0303818	1.23864	1.16704	1.31464	1.86464e-12
AOU	TUD	meta_P_T p0.5_kb250_r0.4	0.125	0.206902	0.0276901	1.22986	1.16489	1.29845	7.89385e-14
AOU	TUD	meta_P_T p0.5_kb250_r0.4	0.15	0.224118	0.0256538	1.25122	1.18986	1.31574	2.40967e-18
AOU	TUD	meta_P_T p0.5_kb250_r0.4	0.175	0.213562	0.0242392	1.23808	1.18064	1.29832	1.24466e-18
AOU	TUD	meta_P_T p0.5_kb250_r0.5	0.025	0.250236	0.0572444	1.28433	1.14802	1.43682	1.23471e-05
AOU	TUD	meta_P_T p0.5_kb250_r0.5	0.05	0.229308	0.041368	1.25773	1.15978	1.36396	2.97105e-08
AOU	TUD	meta_P_T p0.5_kb250_r0.5	0.075	0.232275	0.0343643	1.26147	1.1793	1.34936	1.38756e-11
AOU	TUD	meta_P_T p0.5_kb250_r0.5	0.1	0.232271	0.0302724	1.26146	1.18879	1.33857	1.68441e-14
AOU	TUD	meta_P_T p0.5_kb250_r0.5	0.125	0.244613	0.0275004	1.27713	1.21011	1.34785	5.84729e-19
AOU	TUD	meta_P_T p0.5_kb250_r0.5	0.15	0.214372	0.0257016	1.23908	1.17821	1.3031	7.37937e-17
AOU	TUD	meta_P_T p0.5_kb250_r0.5	0.175	0.217826	0.0242165	1.24337	1.18573	1.30381	2.3642e-19
AOU	TUD	meta_P_T p0.5_kb500_r0.5	0.025	0.246513	0.0572901	1.27956	1.14365	1.43161	1.6858e-05
AOU	TUD	meta_P_T p0.5_kb500_r0.5	0.05	0.227587	0.0414001	1.25557	1.15771	1.3617	3.85731e-08
AOU	TUD	meta_P_T p0.5_kb500_r0.5	0.075	0.240145	0.0342944	1.27143	1.18878	1.35983	2.51517e-12
AOU	TUD	meta_P_T p0.5_kb500_r0.5	0.1	0.23275	0.0302723	1.26207	1.18936	1.33922	1.48779e-14
AOU	TUD	meta_P_T p0.5_kb500_r0.5	0.125	0.241932	0.027516	1.27371	1.20683	1.34429	1.46379e-18
AOU	TUD	meta_P_T p0.5_kb500_r0.5	0.15	0.215583	0.0256983	1.24058	1.17965	1.30467	4.90419e-17
AOU	TUD	meta_P_T p0.5_kb500_r0.5	0.175	0.21203	0.0242398	1.23618	1.17883	1.29633	2.18761e-18
AOU	TUD	meta_P_T p1_kb250_r0.5	0.025	0.22053	0.0576621	1.24674	1.1135	1.39591	0.000131029
AOU	TUD	meta_P_T p1_kb250_r0.5	0.05	0.208536	0.0415842	1.23187	1.13545	1.33648	5.30895e-07
AOU	TUD	meta_P_T p1_kb250_r0.5	0.075	0.238969	0.0343032	1.26994	1.18736	1.35826	3.25218e-12
AOU	TUD	meta_P_T p1_kb250_r0.5	0.1	0.22261	0.0303297	1.24933	1.17723	1.32585	2.14133e-13
AOU	TUD	meta_P_T p1_kb250_r0.5	0.125	0.231972	0.0275675	1.26108	1.19475	1.3311	3.93943e-17
AOU	TUD	meta_P_T p1_kb250_r0.5	0.15	0.212363	0.0257135	1.2366	1.17582	1.30052	1.47106e-16
AOU	TUD	meta_P_T p1_kb250_r0.5	0.175	0.217127	0.0242189	1.2425	1.1849	1.3029	3.0974e-19
AOU	TUD	meta_P_T p1_kb500_r0.5	0.025	0.220308	0.0576622	1.24646	1.11326	1.3956	0.000133093
AOU	TUD	meta_P_T p1_kb500_r0.5	0.05	0.214059	0.0415333	1.2387	1.14185	1.34375	2.55118e-07
AOU	TUD	meta_P_T p1_kb500_r0.5	0.075	0.24273	0.0342769	1.27472	1.1919	1.36331	1.42661e-12
AOU	TUD	meta_P_T p1_kb500_r0.5	0.1	0.216582	0.0303699	1.24182	1.17006	1.31799	9.93038e-13
AOU	TUD	meta_P_T p1_kb500_r0.5	0.125	0.23585	0.0275513	1.26598	1.19943	1.33623	1.1248e-17
AOU	TUD	meta_P_T p1_kb500_r0.5	0.15	0.214541	0.0257015	1.23929	1.17841	1.30332	6.97797e-17
AOU	TUD	meta_P_T p1_kb500_r0.5	0.175	0.213643	0.0242329	1.23818	1.18075	1.29841	1.18362e-18
AOU	TUD	pop_ccdt_meta_P_T p0.0005_kb250_r0.2	0.025	0.165466	0.0586029	1.17994	1.05191	1.32356	0.00475015
AOU	TUD	pop_ccdt_meta_P_T p0.0005_kb250_r0.2	0.05	0.152415	0.0422568	1.16464	1.07207	1.26521	0.000309909
AOU	TUD	pop_ccdt_meta_P_T p0.0005_kb250_r0.2	0.075	0.11026	0.0353893	1.11657	1.04174	1.19677	0.00183561
AOU	TUD	pop_ccdt_meta_P_T p0.0005_kb250_r0.2	0.1	0.13865	0.0309132	1.14872	1.08119	1.22048	7.28634e-06
AOU	TUD	pop_ccdt_meta_P_T p0.0005_kb250_r0.2	0.125	0.144514	0.0280668	1.15548	1.09363	1.22082	2.61967e-07
AOU	TUD	pop_ccdt_meta_P_T p0.0005_kb250_r0.2	0.15	0.138826	0.0260777	1.14892	1.09168	1.20917	1.01755e-07
AOU	TUD	pop_ccdt_meta_P_T p0.0005_kb250_r0.2	0.175	0.147435	0.0245205	1.15886	1.10448	1.21591	1.82439e-09

### Sheet: STable 11 EA TUD
The top 10 PGS for EA TUD. The best PGS is highlighted.
Cohort	GWAS	PGS method	PGS threshold	Estimate	StdErr	OR	OR (95%CI) lower	OR (95%CI) upper	P-value
IB	crossSUD	prscs1	0.025	1.0842	0.0819	2.95707	2.51853	3.47198	4.7507e-40
IB	crossSUD	prscs1	0.05	0.8339	0.0595	2.30228	2.04885	2.58705	1.47328e-44
IB	crossSUD	prscs1	0.075	0.7877	0.0497	2.19833	1.99429	2.42326	1.76061e-56
IB	crossSUD	prscs1	0.1	0.7304	0.0441	2.07591	1.90401	2.26333	1.69348e-61
IB	crossSUD	prscs1	0.125	0.7047	0.0404	2.02324	1.86921	2.18996	3.74616e-68
IB	crossSUD	prscs1	0.15	0.6817	0.0377	1.97724	1.8364	2.12887	5.41781e-73
IB	crossSUD	prscs1	0.175	0.6607	0.0357	1.93615	1.8053	2.07648	2.71165e-76
IB	crossSUD	prscs1	0.2	0.6636	0.0342	1.94177	1.81588	2.07639	5.20716e-84
IB	crossSUD	prscs1	0.225	0.6585	0.033	1.93189	1.81089	2.06098	8.64621e-89
IB	crossSUD	prscs1	0.25	0.6303	0.0321	1.87817	1.76365	2.00014	4.18538e-86
IB	crossSUD	prscs10	0.025	1.0521	0.0819	2.86366	2.43897	3.3623	8.80663e-38
IB	crossSUD	prscs10	0.05	0.8643	0.0594	2.37334	2.11251	2.66639	6.37521e-48
IB	crossSUD	prscs10	0.075	0.76	0.0498	2.13828	1.93943	2.35751	1.53442e-52
IB	crossSUD	prscs10	0.1	0.7457	0.0441	2.10792	1.93337	2.29822	3.85108e-64
IB	crossSUD	prscs10	0.125	0.7041	0.0404	2.02203	1.86809	2.18865	5.55425e-68
IB	crossSUD	prscs10	0.15	0.6797	0.0377	1.97329	1.83273	2.12462	1.35233e-72
IB	crossSUD	prscs10	0.175	0.6694	0.0357	1.95307	1.82108	2.09462	2.32633e-78
IB	crossSUD	prscs10	0.2	0.6731	0.0342	1.9603	1.83321	2.09621	1.76575e-86
IB	crossSUD	prscs10	0.225	0.6471	0.033	1.90999	1.79037	2.03761	1.11422e-85
IB	crossSUD	prscs10	0.25	0.6312	0.032	1.87987	1.76558	2.00155	2.43065e-86
IB	crossSUD	prscs3	0.025	1.0342	0.0819	2.81286	2.3957	3.30265	1.49921e-36
IB	crossSUD	prscs3	0.05	0.87	0.0594	2.38691	2.12458	2.68163	1.42961e-48
IB	crossSUD	prscs3	0.075	0.7929	0.0497	2.2098	2.00469	2.43589	2.78717e-57
IB	crossSUD	prscs3	0.1	0.7559	0.0441	2.12953	1.95319	2.32178	5.71858e-66
IB	crossSUD	prscs3	0.125	0.7015	0.0404	2.01678	1.86324	2.18296	1.49231e-67
IB	crossSUD	prscs3	0.15	0.68	0.0377	1.97388	1.83328	2.12526	1.25322e-72
IB	crossSUD	prscs3	0.175	0.6782	0.0357	1.97033	1.83717	2.11313	1.96907e-80
IB	crossSUD	prscs3	0.2	0.6735	0.0342	1.96109	1.83394	2.09705	1.55937e-86
IB	crossSUD	prscs3	0.225	0.6723	0.033	1.95874	1.83606	2.08962	1.56396e-92
IB	crossSUD	prscs3	0.25	0.6402	0.032	1.89686	1.78154	2.01964	7.90143e-89
IB	crossSUD	prscs8	0.025	1.0263	0.0819	2.79072	2.37685	3.27666	5.39948e-36
IB	crossSUD	prscs8	0.05	0.7888	0.0597	2.20075	1.95773	2.47394	7.71191e-40
IB	crossSUD	prscs8	0.075	0.772	0.0498	2.16409	1.96284	2.38598	3.43248e-54
IB	crossSUD	prscs8	0.1	0.757	0.0441	2.13187	1.95534	2.32434	3.75261e-66
IB	crossSUD	prscs8	0.125	0.7099	0.0404	2.03379	1.87896	2.20138	3.16099e-69
IB	crossSUD	prscs8	0.15	0.679	0.0377	1.9719	1.83145	2.12313	2.13343e-72
IB	crossSUD	prscs8	0.175	0.6733	0.0357	1.9607	1.82819	2.1028	2.82282e-79
IB	crossSUD	prscs8	0.2	0.6545	0.0342	1.92418	1.79943	2.05758	1.06587e-81
IB	crossSUD	prscs8	0.225	0.6425	0.033	1.90123	1.78215	2.02826	1.80473e-84
IB	crossSUD	prscs8	0.25	0.6261	0.0321	1.8703	1.75626	1.99175	6.64812e-85
IB	crossSUD	prscs9	0.025	1.0243	0.0819	2.78515	2.3721	3.27011	7.31885e-36
IB	crossSUD	prscs9	0.05	0.8428	0.0595	2.32286	2.06717	2.61018	1.54033e-45
IB	crossSUD	prscs9	0.075	0.7642	0.0498	2.14728	1.94759	2.36744	4.1544e-53
IB	crossSUD	prscs9	0.1	0.724	0.0442	2.06267	1.8915	2.24933	2.08952e-60
IB	crossSUD	prscs9	0.125	0.6784	0.0405	1.97072	1.82033	2.13353	4.76732e-63
IB	crossSUD	prscs9	0.15	0.6626	0.0378	1.93983	1.80131	2.08901	7.54535e-69
IB	crossSUD	prscs9	0.175	0.6615	0.0357	1.9377	1.80675	2.07814	1.90762e-76
IB	crossSUD	prscs9	0.2	0.6664	0.0342	1.94721	1.82097	2.08221	1.14514e-84
IB	crossSUD	prscs9	0.225	0.6597	0.033	1.93421	1.81307	2.06345	4.89176e-89
IB	crossSUD	prscs9	0.25	0.6276	0.0321	1.87311	1.75889	1.99474	2.81255e-85
IB	crossSUD	prscs5	0.025	1.007	0.082	2.73738	2.33096	3.21465	1.06089e-34
IB	crossSUD	prscs5	0.05	0.8287	0.0595	2.29034	2.03823	2.57364	4.84465e-44
IB	crossSUD	prscs5	0.075	0.781	0.0498	2.18365	1.98058	2.40755	1.55238e-55
IB	crossSUD	prscs5	0.1	0.7363	0.0441	2.08819	1.91528	2.27672	1.64739e-62
IB	crossSUD	prscs5	0.125	0.7086	0.0404	2.03115	1.87651	2.19852	5.87517e-69
IB	crossSUD	prscs5	0.15	0.679	0.0377	1.9719	1.83145	2.12313	2.03974e-72
IB	crossSUD	prscs5	0.175	0.6914	0.0357	1.99651	1.86158	2.14121	1.01766e-83
IB	crossSUD	prscs5	0.2	0.6779	0.0341	1.96974	1.84239	2.10589	1.05187e-87
IB	crossSUD	prscs5	0.225	0.6451	0.033	1.90618	1.78679	2.03354	4.02612e-85
IB	crossSUD	prscs5	0.25	0.6378	0.0321	1.89231	1.77692	2.0152	4.13265e-88
IB	crossSUD	prscs6	0.025	1.001	0.082	2.721	2.31702	3.19542	2.78959e-34
IB	crossSUD	prscs6	0.05	0.8789	0.0594	2.40825	2.14358	2.7056	1.3734e-49
IB	crossSUD	prscs6	0.075	0.7975	0.0497	2.21998	2.01393	2.44712	6.13556e-58
IB	crossSUD	prscs6	0.1	0.7363	0.0441	2.08819	1.91528	2.27672	1.64739e-62
IB	crossSUD	prscs6	0.125	0.6844	0.0404	1.98258	1.83165	2.14595	3.08852e-64
IB	crossSUD	prscs6	0.15	0.6939	0.0377	2.00151	1.85894	2.155	1.09672e-75
IB	crossSUD	prscs6	0.175	0.6973	0.0357	2.00832	1.8726	2.15388	3.61312e-85
IB	crossSUD	prscs6	0.2	0.6782	0.0342	1.97033	1.84258	2.10693	9.81903e-88
IB	crossSUD	prscs6	0.225	0.6366	0.033	1.89004	1.77167	2.01633	8.62378e-83
IB	crossSUD	prscs6	0.25	0.6222	0.0321	1.86302	1.74942	1.984	7.84741e-84
IB	crossSUD	prscs4	0.025	0.993	0.082	2.69932	2.29855	3.16996	9.07867e-34
IB	crossSUD	prscs4	0.05	0.8597	0.0595	2.36245	2.1024	2.65467	2.20009e-47
IB	crossSUD	prscs4	0.075	0.8281	0.0496	2.28897	2.07692	2.52267	1.36996e-62
IB	crossSUD	prscs4	0.1	0.7456	0.0441	2.10771	1.93318	2.29799	3.74025e-64
IB	crossSUD	prscs4	0.125	0.6788	0.0405	1.97151	1.82106	2.13439	4.37962e-63
IB	crossSUD	prscs4	0.15	0.6609	0.0378	1.93653	1.79825	2.08546	1.70515e-68
IB	crossSUD	prscs4	0.175	0.6631	0.0357	1.9408	1.80964	2.08147	7.61964e-77
IB	crossSUD	prscs4	0.2	0.6519	0.0342	1.91918	1.79475	2.05224	5.48194e-81
IB	crossSUD	prscs4	0.225	0.6561	0.033	1.92726	1.80655	2.05604	4.48611e-88
IB	crossSUD	prscs4	0.25	0.6462	0.032	1.90828	1.79226	2.0318	1.86019e-90
IB	TUD	P_T p1_kb500_r0.5	0.025	1.0275	0.0819	2.79407	2.3797	3.28059	4.12574e-36
IB	TUD	P_T p1_kb500_r0.5	0.05	0.7882	0.0597	2.19943	1.95656	2.47246	8.18313e-40
IB	TUD	P_T p1_kb500_r0.5	0.075	0.6928	0.0501	1.99931	1.81231	2.20559	1.58454e-43
IB	TUD	P_T p1_kb500_r0.5	0.1	0.6509	0.0444	1.91727	1.75747	2.09159	1.1116e-48
IB	TUD	P_T p1_kb500_r0.5	0.125	0.6226	0.0406	1.86377	1.7212	2.01814	5.39062e-53
IB	TUD	P_T p1_kb500_r0.5	0.15	0.5943	0.038	1.81176	1.68172	1.95185	2.8333e-55
IB	TUD	P_T p1_kb500_r0.5	0.175	0.6028	0.0358	1.82723	1.70341	1.96005	1.9138e-63
IB	TUD	P_T p1_kb500_r0.5	0.2	0.5851	0.0343	1.79517	1.67845	1.92001	3.02648e-65
IB	TUD	P_T p1_kb500_r0.5	0.225	0.5624	0.0331	1.75488	1.64464	1.8725	1.04963e-64
IB	TUD	P_T p1_kb500_r0.5	0.25	0.536	0.0322	1.70916	1.60462	1.8205	2.57344e-62
IB	TUD	P_T p1_kb250_r0.5	0.025	1.0322	0.0819	2.80723	2.39091	3.29605	2.03397e-36
IB	TUD	P_T p1_kb250_r0.5	0.05	0.8028	0.0596	2.23178	1.98572	2.50833	2.59028e-41
IB	TUD	P_T p1_kb250_r0.5	0.075	0.6763	0.0501	1.96659	1.78266	2.1695	1.83908e-41
IB	TUD	P_T p1_kb250_r0.5	0.1	0.6709	0.0443	1.956	1.79333	2.13342	8.42737e-52
IB	TUD	P_T p1_kb250_r0.5	0.125	0.6137	0.0407	1.84725	1.70562	2.00065	1.77215e-51
IB	TUD	P_T p1_kb250_r0.5	0.15	0.6057	0.0379	1.83253	1.70134	1.97385	1.89588e-57
IB	TUD	P_T p1_kb250_r0.5	0.175	0.6127	0.0358	1.84541	1.72036	1.97955	1.28545e-65
IB	TUD	P_T p1_kb250_r0.5	0.2	0.5827	0.0343	1.79087	1.67443	1.9154	1.02427e-64
IB	TUD	P_T p1_kb250_r0.5	0.225	0.5609	0.0331	1.75225	1.64218	1.8697	2.26957e-64
IB	TUD	P_T p1_kb250_r0.5	0.25	0.5503	0.0322	1.73377	1.62773	1.84672	1.1522e-65
AOU		ea_tud_01_prscs1	0.025	0.959651	0.0333811	2.61078	2.44544	2.78731	9.51702e-182
AOU		ea_tud_01_prscs1	0.05	0.86185	0.0249785	2.36754	2.25442	2.48633	7.07299e-261
AOU		ea_tud_01_prscs1	0.075	0.823279	0.0212327	2.27796	2.1851	2.37476	0
AOU		ea_tud_01_prscs1	0.1	0.800241	0.0190596	2.22608	2.14445	2.31081	0
AOU		ea_tud_02_prscs10	0.025	0.957607	0.0333989	2.60546	2.44036	2.78172	8.5594e-181
AOU		ea_tud_02_prscs10	0.05	0.855309	0.0250149	2.3521	2.23956	2.4703	3.18752e-256
AOU		ea_tud_02_prscs10	0.075	0.814901	0.0212727	2.25895	2.1667	2.35513	4.644E-321
AOU		ea_tud_02_prscs10	0.1	0.811354	0.0190203	2.25095	2.16858	2.33645	0
AOU		ea_tud_03_prscs3	0.025	0.955251	0.0334166	2.59932	2.43453	2.77527	9.99139e-180
AOU		ea_tud_03_prscs3	0.05	0.871156	0.0249243	2.38967	2.27574	2.50931	1.20197e-267
AOU		ea_tud_03_prscs3	0.075	0.829718	0.0212037	2.29267	2.19934	2.38996	0
AOU		ea_tud_03_prscs3	0.1	0.805082	0.0190452	2.23688	2.15492	2.32196	0
AOU		ea_tud_04_prscs8	0.025	0.959402	0.0333811	2.61013	2.44483	2.78662	1.17842e-181
AOU		ea_tud_04_prscs8	0.05	0.884389	0.0248457	2.4215	2.30641	2.54234	1.66303e-277
AOU		ea_tud_04_prscs8	0.075	0.82179	0.0212365	2.27457	2.18184	2.37124	0
AOU		ea_tud_04_prscs8	0.1	0.797968	0.0190713	2.22102	2.13954	2.30562	0
AOU		ea_tud_05_prscs9	0.025	0.962813	0.0333637	2.61905	2.45327	2.79604	4.00819e-183
AOU		ea_tud_05_prscs9	0.05	0.87413	0.0249063	2.39679	2.2826	2.51669	7.55069e-270
AOU		ea_tud_05_prscs9	0.075	0.82823	0.021205	2.28926	2.19607	2.38641	0
AOU		ea_tud_05_prscs9	0.1	0.805347	0.0190421	2.23747	2.1555	2.32256	0
AOU	crossSUD	ea_tud_06_prscs5	0.025	0.958792	0.0333991	2.60854	2.44325	2.78502	3.10516e-181
AOU	crossSUD	ea_tud_06_prscs5	0.05	0.887636	0.0248282	2.42938	2.31399	2.55053	6.36357e-280
AOU	crossSUD	ea_tud_06_prscs5	0.075	0.835125	0.0211765	2.3051	2.21139	2.40279	3.39E-340
AOU	crossSUD	ea_tud_06_prscs5	0.1	0.801225	0.0190554	2.22827	2.14658	2.31306	2.08E-386
AOU		ea_tud_07_prscs6	0.025	0.956248	0.0334167	2.60192	2.43696	2.77804	4.26821e-180
AOU		ea_tud_07_prscs6	0.05	0.856665	0.0250037	2.35529	2.24265	2.47359	2.93605e-257
AOU		ea_tud_07_prscs6	0.075	0.838375	0.0211623	2.31261	2.21865	2.41055	0
AOU		ea_tud_07_prscs6	0.1	0.810021	0.0190242	2.24796	2.16568	2.33336	0
AOU		ea_tud_08_prscs4	0.025	0.957296	0.0333988	2.60465	2.4396	2.78085	1.11712e-180
AOU		ea_tud_08_prscs4	0.05	0.859684	0.0249893	2.36242	2.24949	2.481	2.34689e-259
AOU		ea_tud_08_prscs4	0.075	0.845592	0.0211274	2.32936	2.23487	2.42784	0
AOU		ea_tud_08_prscs4	0.1	0.805966	0.0190392	2.23886	2.15685	2.32398	0
AOU		ea_tud_09_p1_kb250_r0.5	0.025	0.729376	0.0354808	2.07379	1.93447	2.22314	6.66961e-94
AOU		ea_tud_09_p1_kb250_r0.5	0.05	0.695306	0.0260368	2.00432	1.9046	2.10926	4.14488e-157
AOU		ea_tud_09_p1_kb250_r0.5	0.075	0.677386	0.0219622	1.96872	1.88578	2.05532	6.90459e-209
AOU		ea_tud_09_p1_kb250_r0.5	0.1	0.650153	0.0196835	1.91583	1.84333	1.99119	2.97646e-239
AOU		ea_tud_10_p1_kb500_r0.5	0.025	0.717062	0.0355921	2.04841	1.91038	2.19641	2.87739e-90
AOU		ea_tud_10_p1_kb500_r0.5	0.05	0.69408	0.026046	2.00187	1.90224	2.10672	1.87544e-156
AOU		ea_tud_10_p1_kb500_r0.5	0.075	0.676308	0.0219672	1.9666	1.88373	2.05313	3.89697e-208
AOU		ea_tud_10_p1_kb500_r0.5	0.1	0.644157	0.0197109	1.90438	1.83221	1.97939	2.97848e-234

### Sheet: STable 12 LA TUD
The top 10 PGS for LA TUD. The best PGS is highlighted.
Cohort	GWAS	PGS method	PGS threshold	Estimate	StdErr	OR	OR (95%CI) lower	OR (95%CI) upper	P-value
IB	crossSUD	pop_ccdt_meta_prscs prscs2	0.025	1.6661	0.3481	5.29149	2.67466	10.4686	1.69792e-06
IB	crossSUD	pop_ccdt_meta_prscs prscs2	0.05	0.9779	0.2648	2.65887	1.58232	4.46785	0.00022107
IB	crossSUD	pop_ccdt_meta_prscs prscs2	0.075	0.7525	0.2282	2.1223	1.35693	3.31936	0.000976133
IB	crossSUD	pop_ccdt_meta_prscs prscs2	0.1	0.6806	0.2047	1.97506	1.32232	2.95002	0.000886159
IB	crossSUD	pop_ccdt_meta_prscs prscs2	0.125	0.6042	0.1895	1.82979	1.2621	2.65281	0.00143397
IB	crossSUD	pop_ccdt_meta_prscs prscs2	0.15	0.5661	0.1785	1.76138	1.2414	2.49917	0.00151502
IB	crossSUD	pop_ccdt_meta_prscs prscs2	0.175	0.5881	0.1686	1.80056	1.29388	2.50567	0.000486027
IB	crossSUD	pop_ccdt_meta_prscs prscs10	0.025	1.6178	0.3493	5.04199	2.54256	9.99843	3.6404e-06
IB	crossSUD	pop_ccdt_meta_prscs prscs10	0.05	1.0404	0.2625	2.83035	1.69198	4.73461	7.39672e-05
IB	crossSUD	pop_ccdt_meta_prscs prscs10	0.075	0.8699	0.2251	2.38667	1.53527	3.71024	0.000111394
IB	crossSUD	pop_ccdt_meta_prscs prscs10	0.1	0.8191	0.2014	2.26846	1.52861	3.3664	4.75899e-05
IB	crossSUD	pop_ccdt_meta_prscs prscs10	0.125	0.6813	0.1877	1.97645	1.36808	2.85534	0.000283088
IB	crossSUD	pop_ccdt_meta_prscs prscs10	0.15	0.603	0.1777	1.82759	1.29008	2.58905	0.000692637
IB	crossSUD	pop_ccdt_meta_prscs prscs10	0.175	0.5551	0.1692	1.74212	1.25041	2.42718	0.00103297
IB	crossSUD	pop_ccdt_meta_prscs prscs3	0.025	1.5873	0.3487	4.89053	2.46909	9.68668	5.30839e-06
IB	crossSUD	pop_ccdt_meta_prscs prscs3	0.05	1.102	0.2606	3.01018	1.8062	5.01672	2.3482e-05
IB	crossSUD	pop_ccdt_meta_prscs prscs3	0.075	0.7385	0.2281	2.09279	1.33833	3.27257	0.00120445
IB	crossSUD	pop_ccdt_meta_prscs prscs3	0.1	0.7708	0.2024	2.16149	1.45368	3.21396	0.000139786
IB	crossSUD	pop_ccdt_meta_prscs prscs3	0.125	0.7702	0.1863	2.1602	1.49938	3.11226	3.55112e-05
IB	crossSUD	pop_ccdt_meta_prscs prscs3	0.15	0.6371	0.177	1.89099	1.33667	2.67519	0.000319701
IB	crossSUD	pop_ccdt_meta_prscs prscs3	0.175	0.6821	0.1671	1.97803	1.42559	2.74455	4.46291e-05
IB	crossSUD	meta_prscs prscs10	0.025	1.5728	0.3484	4.82013	2.43497	9.54163	6.36259e-06
IB	crossSUD	meta_prscs prscs10	0.05	1.1981	0.2594	3.31381	1.99307	5.50978	3.85362e-06
IB	crossSUD	meta_prscs prscs10	0.075	1.169	0.2181	3.21877	2.09913	4.93561	8.35856e-08
IB	crossSUD	meta_prscs prscs10	0.1	0.9155	0.1997	2.49802	1.68892	3.69475	4.57136e-06
IB	crossSUD	meta_prscs prscs10	0.125	0.8357	0.1847	2.30643	1.60591	3.31253	6.03019e-06
IB	crossSUD	meta_prscs prscs10	0.15	0.7274	0.175	2.06969	1.46873	2.91655	3.22329e-05
IB	crossSUD	meta_prscs prscs10	0.175	0.728	0.166	2.07093	1.49577	2.86727	1.15103e-05
IB	crossSUD	meta_prscs prscs5	0.025	1.545	0.348	4.68797	2.37007	9.27275	9.01683e-06
IB	crossSUD	meta_prscs prscs5	0.05	0.9779	0.2648	2.65887	1.58232	4.46785	0.00022107
IB	crossSUD	meta_prscs prscs5	0.075	1.0089	0.2209	2.74258	1.77879	4.22857	4.92917e-06
IB	crossSUD	meta_prscs prscs5	0.1	0.8556	0.2003	2.35279	1.58885	3.48402	1.94031e-05
IB	crossSUD	meta_prscs prscs5	0.125	0.7573	0.186	2.13251	1.48103	3.07056	4.68482e-05
IB	crossSUD	meta_prscs prscs5	0.15	0.6084	0.1778	1.83749	1.29682	2.60358	0.000623849
IB	crossSUD	meta_prscs prscs5	0.175	0.5573	0.1692	1.74595	1.25316	2.43253	0.000986564
IB	crossSUD	meta_P_T p0.05_kb500_r0.2	0.025	1.5318	0.3479	4.6265	2.33945	9.14936	1.06659e-05
IB	crossSUD	meta_P_T p0.05_kb500_r0.2	0.05	0.7614	0.2731	2.14127	1.25373	3.65712	0.00530327
IB	crossSUD	meta_P_T p0.05_kb500_r0.2	0.075	0.4221	0.2421	1.52516	0.948934	2.45129	0.0812974
IB	crossSUD	meta_P_T p0.05_kb500_r0.2	0.1	0.614	0.2077	1.84781	1.22987	2.77622	0.00311419
IB	crossSUD	meta_P_T p0.05_kb500_r0.2	0.125	0.574	0.1906	1.77535	1.22192	2.57945	0.00260289
IB	crossSUD	meta_P_T p0.05_kb500_r0.2	0.15	0.5926	0.1776	1.80868	1.27699	2.56176	0.00084916
IB	crossSUD	meta_P_T p0.05_kb500_r0.2	0.175	0.6613	0.1668	1.93731	1.39706	2.68647	7.38311e-05
IB	crossSUD	meta_prscs prscs8	0.025	1.4802	0.35	4.39382	2.21267	8.72507	2.33953e-05
IB	crossSUD	meta_prscs prscs8	0.05	1.4547	0.2551	4.2832	2.5979	7.06177	1.1861e-08
IB	crossSUD	meta_prscs prscs8	0.075	1.1583	0.2179	3.18451	2.07761	4.88117	1.05934e-07
IB	crossSUD	meta_prscs prscs8	0.1	0.9312	0.1984	2.53755	1.72002	3.74366	2.66953e-06
IB	crossSUD	meta_prscs prscs8	0.125	0.7321	0.187	2.07944	1.44135	3.00002	9.07051e-05
IB	crossSUD	meta_prscs prscs8	0.15	0.6766	0.1765	1.96718	1.39189	2.78025	0.000126139
IB	crossSUD	meta_prscs prscs8	0.175	0.5951	0.1687	1.81321	1.30271	2.52377	0.000418926
IB	crossSUD	meta_prscs prscs6	0.025	1.4654	0.3497	4.32927	2.18145	8.59183	2.77737e-05
IB	crossSUD	meta_prscs prscs6	0.05	1.1089	0.2607	3.03102	1.81835	5.05244	2.09838e-05
IB	crossSUD	meta_prscs prscs6	0.075	1.0677	0.2199	2.90868	1.89023	4.47588	1.20728e-06
IB	crossSUD	meta_prscs prscs6	0.1	0.8633	0.2004	2.37097	1.60082	3.51164	1.65175e-05
IB	crossSUD	meta_prscs prscs6	0.125	0.7982	0.1853	2.22154	1.54498	3.19436	1.66014e-05
IB	crossSUD	meta_prscs prscs6	0.15	0.6371	0.177	1.89099	1.33667	2.67519	0.000319701
IB	crossSUD	meta_prscs prscs6	0.175	0.5666	0.1693	1.76227	1.26462	2.45574	0.000817777
IB	TUD	EA_P_T p0.005_kb500_r0.4	0.025	1.7873	0.3492	5.9733	3.01279	11.8429	3.09004e-07
IB	TUD	EA_P_T p0.005_kb500_r0.4	0.05	1.1695	0.259	3.22038	1.93839	5.35023	6.30188e-06
IB	TUD	EA_P_T p0.005_kb500_r0.4	0.075	0.9943	0.2207	2.70283	1.7537	4.16565	6.60292e-06
IB	TUD	EA_P_T p0.005_kb500_r0.4	0.1	0.8444	0.2002	2.32658	1.57146	3.44455	2.45413e-05
IB	TUD	EA_P_T p0.005_kb500_r0.4	0.125	0.8105	0.1843	2.24903	1.56717	3.22757	1.08948e-05
IB	TUD	EA_P_T p0.005_kb500_r0.4	0.15	0.6786	0.1754	1.97112	1.39768	2.77981	0.000109678
IB	TUD	EA_P_T p0.005_kb500_r0.4	0.175	0.64	0.1674	1.89648	1.36601	2.63295	0.000131913
IB	TUD	EA_P_T p0.005_kb250_r0.4	0.025	1.4372	0.3492	4.20889	2.12287	8.34475	3.86381e-05
IB	TUD	EA_P_T p0.005_kb250_r0.4	0.05	1.1764	0.259	3.24268	1.95182	5.38728	5.58944e-06
IB	TUD	EA_P_T p0.005_kb250_r0.4	0.075	1.0335	0.2194	2.81089	1.82846	4.32116	2.47818e-06
IB	TUD	EA_P_T p0.005_kb250_r0.4	0.1	0.8843	0.1992	2.42129	1.63864	3.57774	9.00339e-06
IB	TUD	EA_P_T p0.005_kb250_r0.4	0.125	0.872	0.1828	2.39169	1.67148	3.42221	1.84014e-06
IB	TUD	EA_P_T p0.005_kb250_r0.4	0.15	0.7674	0.1735	2.15416	1.53317	3.02666	9.76e-06
IB	TUD	EA_P_T p0.005_kb250_r0.4	0.175	0.64	0.1674	1.89648	1.36601	2.63295	0.000131913
AOU	crossSUD	pop_ccdt_meta_prscs prscs2	0.025	0.92112	0.0639199	2.5121	2.2163	2.84739	4.44223e-47
AOU	crossSUD	pop_ccdt_meta_prscs prscs2	0.05	0.804521	0.0480367	2.23563	2.03474	2.45634	5.85149e-63
AOU	crossSUD	pop_ccdt_meta_prscs prscs10	0.025	0.90308	0.06418	2.46719	2.17556	2.79791	5.72087e-45
AOU	crossSUD	pop_ccdt_meta_prscs prscs10	0.05	0.833883	0.0477737	2.30224	2.09645	2.52823	3.16173e-68
AOU	crossSUD	pop_ccdt_meta_prscs prscs3	0.025	0.913772	0.0639834	2.49371	2.1998	2.8269	2.85868e-46
AOU	crossSUD	pop_ccdt_meta_prscs prscs3	0.05	0.83936	0.0476686	2.31489	2.1084	2.54159	2.12919e-69
AOU	crossSUD	meta_prscs prscs10	0.025	0.943511	0.0633498	2.56899	2.26901	2.90861	3.62355e-50
AOU	crossSUD	meta_prscs prscs10	0.05	0.895936	0.0469736	2.44963	2.23417	2.68587	4.21689e-81
AOU	crossSUD	meta_prscs prscs5	0.025	0.977523	0.0628702	2.65786	2.34972	3.00641	1.63485e-54
AOU	crossSUD	meta_prscs prscs5	0.05	0.908882	0.0468564	2.48155	2.2638	2.72024	8.15226e-84
AOU	crossSUD	meta_P_T p0.05_kb500_r0.2	0.025	1.04363	0.0619717	2.8395	2.51473	3.20622	1.23403e-63
AOU	crossSUD	meta_P_T p0.05_kb500_r0.2	0.05	0.880721	0.0471168	2.41264	2.19981	2.64605	5.71874e-78
AOU	crossSUD	meta_prscs prscs8	0.025	0.964235	0.0629869	2.62278	2.31818	2.96741	6.70975e-53
AOU	crossSUD	meta_prscs prscs8	0.05	0.899514	0.0469259	2.45841	2.24238	2.69525	6.74366e-82
AOU	crossSUD	meta_prscs prscs6	0.025	0.959502	0.0631071	2.6104	2.30669	2.95409	3.30906e-52
AOU	crossSUD	meta_prscs prscs6	0.05	0.892345	0.0469726	2.44085	2.22616	2.67624	1.80055e-80
AOU	TUD	EA_P_T p0.005_kb500_r0.4	0.025	0.550009	0.071378	1.73327	1.50698	1.99354	1.3025e-14
AOU	TUD	EA_P_T p0.005_kb500_r0.4	0.05	0.544347	0.0518657	1.72348	1.55689	1.9079	9.07671e-26
AOU	TUD	EA_P_T p0.005_kb250_r0.4	0.025	0.573646	0.0707258	1.77473	1.545	2.03861	5.02667e-16
AOU	TUD	EA_P_T p0.005_kb250_r0.4	0.05	0.569827	0.0515167	1.76796	1.59816	1.9558	1.9389e-28

### Sheet: STable 12 AA polySUD
The top 10 PGS for AA polySUD. The best PGS is highlighted.
Cohort	GWAS	PGS method	PGS threshold	Estimate	StdErr	OR	OR (95%CI) lower	OR (95%CI) upper	P-value
IB	crossSUD	pop_ccdt_meta_P_T p0.0001_kb250_r0.4	0.025	0.8573	0.2289	2.35679	1.50479	3.69117	0.000180467
IB	crossSUD	pop_ccdt_meta_P_T p0.0001_kb250_r0.4	0.05	0.4679	0.1756	1.59664	1.1317	2.25258	0.00769164
IB	crossSUD	pop_ccdt_meta_P_T p0.0001_kb250_r0.4	0.075	0.4017	0.1484	1.49436	1.11721	1.99883	0.00677714
IB	crossSUD	pop_ccdt_meta_P_T p0.0001_kb250_r0.4	0.1	0.3007	0.1336	1.3508	1.03961	1.75515	0.024432
IB	crossSUD	pop_ccdt_meta_P_T p0.0001_kb250_r0.4	0.125	0.2998	0.1215	1.34959	1.0636	1.71248	0.013605
IB	crossSUD	pop_ccdt_meta_P_T p0.0001_kb250_r0.4	0.15	0.3062	0.1131	1.35825	1.0882	1.69533	0.00680919
IB	crossSUD	pop_ccdt_meta_P_T p0.0001_kb250_r0.4	0.175	0.3163	0.1063	1.37204	1.11399	1.68986	0.00293621
IB	crossSUD	meta_P_T p0.005_kb500_r0.3	0.025	0.9339	0.2225	2.54441	1.6451	3.93535	2.6913e-05
IB	crossSUD	meta_P_T p0.005_kb500_r0.3	0.05	0.5343	0.1735	1.70625	1.21439	2.39734	0.00207175
IB	crossSUD	meta_P_T p0.005_kb500_r0.3	0.075	0.2816	0.1518	1.32525	0.984198	1.78448	0.0636049
IB	crossSUD	meta_P_T p0.005_kb500_r0.3	0.1	0.2953	0.1331	1.34353	1.03502	1.74399	0.0264906
IB	crossSUD	meta_P_T p0.005_kb500_r0.3	0.125	0.2755	0.1218	1.31719	1.03746	1.67235	0.0237148
IB	crossSUD	meta_P_T p0.005_kb500_r0.3	0.15	0.2686	0.1133	1.30813	1.04763	1.63341	0.0176985
IB	crossSUD	meta_P_T p0.005_kb500_r0.3	0.175	0.2387	0.1074	1.2696	1.0286	1.56706	0.0263031
IB	crossSUD	meta_P_T p0.005_kb250_r0.3	0.025	0.9136	0.2225	2.49328	1.61204	3.85627	4.01111e-05
IB	crossSUD	meta_P_T p0.005_kb250_r0.3	0.05	0.5343	0.1735	1.70625	1.21439	2.39734	0.00207175
IB	crossSUD	meta_P_T p0.005_kb250_r0.3	0.075	0.435	0.1478	1.54496	1.1564	2.06409	0.00324059
IB	crossSUD	meta_P_T p0.005_kb250_r0.3	0.1	0.2502	0.1345	1.28428	0.98667	1.67166	0.0629172
IB	crossSUD	meta_P_T p0.005_kb250_r0.3	0.125	0.3244	0.1208	1.3832	1.09159	1.75272	0.00726594
IB	crossSUD	meta_P_T p0.005_kb250_r0.3	0.15	0.2962	0.1128	1.34474	1.078	1.67747	0.00862504
IB	crossSUD	meta_P_T p0.005_kb250_r0.3	0.175	0.2209	0.1079	1.2472	1.00946	1.54093	0.0405407
IB	crossSUD	meta_P_T p0.0001_kb500_r0.1	0.025	0.9831	0.2212	2.67273	1.73247	4.12329	8.78238e-06
IB	crossSUD	meta_P_T p0.0001_kb500_r0.1	0.05	0.4714	0.1745	1.60224	1.13812	2.25561	0.00688399
IB	crossSUD	meta_P_T p0.0001_kb500_r0.1	0.075	0.3571	0.1489	1.42918	1.06743	1.91352	0.0165057
IB	crossSUD	meta_P_T p0.0001_kb500_r0.1	0.1	0.4135	0.1301	1.5121	1.17176	1.9513	0.00147725
IB	crossSUD	meta_P_T p0.0001_kb500_r0.1	0.125	0.3963	0.119	1.48632	1.17711	1.87675	0.000866425
IB	crossSUD	meta_P_T p0.0001_kb500_r0.1	0.15	0.3426	0.1118	1.40861	1.13142	1.7537	0.00218861
IB	crossSUD	meta_P_T p0.0001_kb500_r0.1	0.175	0.3466	0.1056	1.41425	1.14984	1.73946	0.00102432
IB	crossSUD	meta_P_T p0.0001_kb250_r0.1	0.025	0.9136	0.2225	2.49328	1.61204	3.85627	4.01111e-05
IB	crossSUD	meta_P_T p0.0001_kb250_r0.1	0.05	0.5451	0.1715	1.72478	1.2324	2.41389	0.00147932
IB	crossSUD	meta_P_T p0.0001_kb250_r0.1	0.075	0.3608	0.149	1.43448	1.07118	1.92099	0.0154196
IB	crossSUD	meta_P_T p0.0001_kb250_r0.1	0.1	0.3823	0.1309	1.46565	1.13398	1.89433	0.00348669
IB	crossSUD	meta_P_T p0.0001_kb250_r0.1	0.125	0.4639	0.1176	1.59026	1.26289	2.0025	8.02856e-05
IB	crossSUD	meta_P_T p0.0001_kb250_r0.1	0.15	0.4128	0.1108	1.51104	1.21608	1.87755	0.00019513
IB	crossSUD	meta_P_T p0.0001_kb250_r0.1	0.175	0.2886	0.1064	1.33456	1.08335	1.64402	0.00669051
IB	crossSUD	meta_P_T p0.000005_kb500_r0.1	0.025	0.9129	0.2211	2.49154	1.61534	3.84301	3.65704e-05
IB	crossSUD	meta_P_T p0.000005_kb500_r0.1	0.05	0.7992	0.1639	2.22376	1.61277	3.06622	1.0906e-06
IB	crossSUD	meta_P_T p0.000005_kb500_r0.1	0.075	0.5346	0.1436	1.70677	1.28807	2.26156	0.00019781
IB	crossSUD	meta_P_T p0.000005_kb500_r0.1	0.1	0.5266	0.1275	1.69317	1.31877	2.17385	3.62323e-05
IB	crossSUD	meta_P_T p0.000005_kb500_r0.1	0.125	0.4615	0.1176	1.58645	1.25986	1.9977	8.72129e-05
IB	crossSUD	meta_P_T p0.000005_kb500_r0.1	0.15	0.3984	0.1107	1.48944	1.19893	1.85034	0.000320998
IB	crossSUD	meta_P_T p0.000005_kb500_r0.1	0.175	0.3691	0.105	1.44643	1.17739	1.77695	0.00044026
IB	crossSUD	meta_P_T p0.000005_kb250_r0.1	0.025	1.1445	0.2171	3.14087	2.05235	4.80673	1.35024e-07
IB	crossSUD	meta_P_T p0.000005_kb250_r0.1	0.05	0.7058	0.1666	2.02547	1.46121	2.80762	2.2727e-05
IB	crossSUD	meta_P_T p0.000005_kb250_r0.1	0.075	0.5922	0.1422	1.80796	1.36819	2.38909	3.10765e-05
IB	crossSUD	meta_P_T p0.000005_kb250_r0.1	0.1	0.5074	0.1278	1.66097	1.29293	2.13376	7.19982e-05
IB	crossSUD	meta_P_T p0.000005_kb250_r0.1	0.125	0.3963	0.119	1.48632	1.17711	1.87675	0.000866425
IB	crossSUD	meta_P_T p0.000005_kb250_r0.1	0.15	0.3614	0.1114	1.43534	1.15379	1.78558	0.00117453
IB	crossSUD	meta_P_T p0.000005_kb250_r0.1	0.175	0.291	0.1062	1.33776	1.08638	1.64732	0.00615226
IB	crossSUD	meta_P_T p0.000001_kb500_r0.5	0.025	0.8638	0.2239	2.37216	1.52952	3.67901	0.000114183
IB	crossSUD	meta_P_T p0.000001_kb500_r0.5	0.05	0.4698	0.1734	1.59967	1.13876	2.24715	0.00674329
IB	crossSUD	meta_P_T p0.000001_kb500_r0.5	0.075	0.263	0.1518	1.30083	0.966061	1.7516	0.0831257
IB	crossSUD	meta_P_T p0.000001_kb500_r0.5	0.1	0.3963	0.13	1.48632	1.152	1.91765	0.00230144
IB	crossSUD	meta_P_T p0.000001_kb500_r0.5	0.125	0.3397	0.1195	1.40453	1.11124	1.77521	0.00446314
IB	crossSUD	meta_P_T p0.000001_kb500_r0.5	0.15	0.2707	0.1124	1.31088	1.05169	1.63396	0.0160519
IB	crossSUD	meta_P_T p0.000001_kb500_r0.5	0.175	0.2698	0.1062	1.3097	1.06359	1.61277	0.0110528
IB	crossSUD	meta_P_T p0.000001_kb250_r0.5	0.025	0.8638	0.2239	2.37216	1.52952	3.67901	0.000114183
IB	crossSUD	meta_P_T p0.000001_kb250_r0.5	0.05	0.4501	0.1744	1.56847	1.11436	2.20764	0.00986867
IB	crossSUD	meta_P_T p0.000001_kb250_r0.5	0.075	0.2712	0.151	1.31154	0.975544	1.76325	0.0725131
IB	crossSUD	meta_P_T p0.000001_kb250_r0.5	0.1	0.3421	0.1317	1.4079	1.08759	1.82254	0.00939155
IB	crossSUD	meta_P_T p0.000001_kb250_r0.5	0.125	0.289	0.1207	1.33509	1.05383	1.69143	0.0166689
IB	crossSUD	meta_P_T p0.000001_kb250_r0.5	0.15	0.2433	0.1129	1.27545	1.02226	1.59135	0.0311648
IB	crossSUD	meta_P_T p0.000001_kb250_r0.5	0.175	0.2084	0.1073	1.23171	0.998094	1.52	0.052171
IB	crossSUD	meta_P_T p0.000001_kb250_r0.1	0.025	0.9327	0.2212	2.54136	1.64732	3.92063	2.46997e-05
IB	crossSUD	meta_P_T p0.000001_kb250_r0.1	0.05	0.524	0.1715	1.68877	1.20666	2.36349	0.00224436
IB	crossSUD	meta_P_T p0.000001_kb250_r0.1	0.075	0.3423	0.1489	1.40818	1.05175	1.88541	0.0215197
IB	crossSUD	meta_P_T p0.000001_kb250_r0.1	0.1	0.3936	0.1305	1.48231	1.14777	1.91435	0.00254858
IB	crossSUD	meta_P_T p0.000001_kb250_r0.1	0.125	0.3939	0.119	1.48275	1.17429	1.87225	0.000929749
IB	crossSUD	meta_P_T p0.000001_kb250_r0.1	0.15	0.3758	0.1112	1.45616	1.17099	1.81077	0.000722924
IB	crossSUD	meta_P_T p0.000001_kb250_r0.1	0.175	0.313	0.1061	1.36752	1.11076	1.68364	0.00316914
AOU	crossSUD	meta_P_T p0.000005_kb250_r0.1	0.025	0.218415	0.0744025	1.2441	1.07529	1.43943	0.00332916
AOU	crossSUD	meta_P_T p0.000005_kb250_r0.1	0.05	0.184582	0.0541855	1.20272	1.08153	1.33748	0.000658055
AOU	crossSUD	meta_P_T p0.000005_kb250_r0.1	0.075	0.228727	0.0442982	1.257	1.15246	1.37102	2.42554e-07
AOU	crossSUD	meta_P_T p0.000005_kb250_r0.1	0.1	0.200316	0.039377	1.22179	1.13104	1.31982	3.63523e-07
AOU	crossSUD	meta_P_T p0.0001_kb500_r0.1	0.025	0.159695	0.0758666	1.17315	1.01106	1.36124	0.0352957
AOU	crossSUD	meta_P_T p0.0001_kb500_r0.1	0.05	0.201569	0.0537751	1.22332	1.10095	1.3593	0.00017799
AOU	crossSUD	meta_P_T p0.0001_kb500_r0.1	0.075	0.232488	0.0442463	1.26173	1.15692	1.37604	1.48506e-07
AOU	crossSUD	meta_P_T p0.0001_kb500_r0.1	0.1	0.200316	0.039377	1.22179	1.13104	1.31982	3.63523e-07
AOU	crossSUD	meta_P_T p0.005_kb500_r0.3	0.025	0.310186	0.0717754	1.36368	1.18472	1.56967	1.54893e-05
AOU	crossSUD	meta_P_T p0.005_kb500_r0.3	0.05	0.282156	0.0522586	1.32599	1.19689	1.469	6.69331e-08
AOU	crossSUD	meta_P_T p0.005_kb500_r0.3	0.075	0.263861	0.043766	1.30195	1.19492	1.41856	1.65073e-09
AOU	crossSUD	meta_P_T p0.005_kb500_r0.3	0.1	0.236209	0.0389571	1.26644	1.17334	1.36693	1.33362e-09
AOU	crossSUD	meta_P_T p0.000001_kb250_r0.1	0.025	0.212493	0.0743999	1.23676	1.06894	1.43092	0.00428881
AOU	crossSUD	meta_P_T p0.000001_kb250_r0.1	0.05	0.172055	0.0542348	1.18774	1.06796	1.32096	0.0015118
AOU	crossSUD	meta_P_T p0.000001_kb250_r0.1	0.075	0.159409	0.0452803	1.17282	1.07322	1.28166	0.000430747
AOU	crossSUD	meta_P_T p0.000001_kb250_r0.1	0.1	0.207355	0.0393431	1.23042	1.1391	1.32905	1.36109e-07
AOU	crossSUD	meta_P_T p0.0001_kb250_r0.1	0.025	0.192297	0.0751217	1.21203	1.04609	1.4043	0.010473
AOU	crossSUD	meta_P_T p0.0001_kb250_r0.1	0.05	0.214262	0.053576	1.23895	1.11544	1.37612	6.35529e-05
AOU	crossSUD	meta_P_T p0.0001_kb250_r0.1	0.075	0.224958	0.0443503	1.25227	1.14801	1.366	3.93044e-07
AOU	crossSUD	meta_P_T p0.0001_kb250_r0.1	0.1	0.214769	0.0392406	1.23958	1.14781	1.33868	4.42145e-08
AOU	crossSUD	meta_P_T p0.005_kb250_r0.3	0.025	0.279407	0.0725222	1.32234	1.14713	1.52432	0.000116821
AOU	crossSUD	meta_P_T p0.005_kb250_r0.3	0.05	0.287207	0.0522147	1.3327	1.20306	1.47631	3.78724e-08
AOU	crossSUD	meta_P_T p0.005_kb250_r0.3	0.075	0.26673	0.0437415	1.30569	1.19841	1.42257	1.07493e-09
AOU	crossSUD	meta_P_T p0.005_kb250_r0.3	0.1	0.229567	0.0390064	1.25805	1.16546	1.35801	3.97215e-09
AOU	crossSUD	meta_P_T p0.000005_kb500_r0.1	0.025	0.266498	0.0731756	1.30538	1.13097	1.5067	0.000270642
AOU	crossSUD	meta_P_T p0.000005_kb500_r0.1	0.05	0.195074	0.0538759	1.2154	1.0936	1.35076	0.00029369
AOU	crossSUD	meta_P_T p0.000005_kb500_r0.1	0.075	0.187769	0.0449153	1.20656	1.10488	1.31759	2.90844e-05
AOU	crossSUD	meta_P_T p0.000005_kb500_r0.1	0.1	0.208342	0.0393432	1.23163	1.14023	1.33037	1.18696e-07
AOU	crossSUD	meta_P_T p0.000001_kb250_r0.5	0.025	0.0982145	0.0774516	1.1032	0.94782	1.28405	0.204771
AOU	crossSUD	meta_P_T p0.000001_kb250_r0.5	0.05	0.127281	0.0550961	1.13574	1.01948	1.26525	0.0208795
AOU	crossSUD	meta_P_T p0.000001_kb250_r0.5	0.075	0.123692	0.0457781	1.13167	1.03455	1.2379	0.0068925
AOU	crossSUD	meta_P_T p0.000001_kb250_r0.5	0.1	0.142098	0.0400952	1.15269	1.06557	1.24693	0.000394083
AOU	crossSUD	meta_P_T p0.000001_kb500_r0.5	0.025	0.145862	0.0761727	1.15704	0.99657	1.34334	0.0555067
AOU	crossSUD	meta_P_T p0.000001_kb500_r0.5	0.05	0.137995	0.0549309	1.14797	1.0308	1.27846	0.0119994
AOU	crossSUD	meta_P_T p0.000001_kb500_r0.5	0.075	0.136217	0.0455997	1.14593	1.04796	1.25306	0.00281515
AOU	crossSUD	meta_P_T p0.000001_kb500_r0.5	0.1	0.142095	0.0401142	1.15269	1.06553	1.24697	0.000396713
AOU	crossSUD	pop_ccdt_meta_P_T p0.0001_kb250_r0.4	0.025	0.100781	0.0777908	1.10603	0.949624	1.28821	0.195135
AOU	crossSUD	pop_ccdt_meta_P_T p0.0001_kb250_r0.4	0.05	0.161923	0.0546622	1.17577	1.05631	1.30873	0.00305407
AOU	crossSUD	pop_ccdt_meta_P_T p0.0001_kb250_r0.4	0.075	0.149302	0.0454537	1.16102	1.06206	1.26921	0.00102089
AOU	crossSUD	pop_ccdt_meta_P_T p0.0001_kb250_r0.4	0.1	0.171613	0.0397287	1.18722	1.09828	1.28336	1.56291e-05

### Sheet: STable 14 EA polySUD
The top 10 PGS for EA polySUD. The best PGS is highlighted.
Cohort	GWAS	PGS method	PGS threshold	Estimate	StdErr	OR	OR (95%CI) lower	OR (95%CI) upper	P-value
IB	crossSUD	prscs9	0.025	1.0742	0.0984	2.92765	2.41412	3.55041	9.96189e-28
IB	crossSUD	prscs9	0.05	0.9388	0.0744	2.55691	2.20996	2.95833	1.65722e-36
IB	crossSUD	prscs9	0.075	0.8594	0.0639	2.36174	2.08372	2.67686	3.13198e-41
IB	crossSUD	prscs8	0.025	1.1534	0.0967	3.16895	2.62182	3.83026	8.88332e-33
IB	crossSUD	prscs8	0.05	0.8976	0.0751	2.45371	2.11786	2.84282	6.08233e-33
IB	crossSUD	prscs8	0.075	0.8618	0.0639	2.36742	2.08873	2.68329	1.92402e-41
IB	crossSUD	prscs6	0.025	1.0209	0.0999	2.77569	2.2821	3.37604	1.54696e-24
IB	crossSUD	prscs6	0.05	0.9494	0.0741	2.58416	2.23483	2.98809	1.36986e-37
IB	crossSUD	prscs6	0.075	0.9087	0.0632	2.4811	2.19203	2.80828	7.9407e-47
IB	crossSUD	prscs5	0.025	1.1402	0.0969	3.12739	2.58642	3.78151	6.03436e-32
IB	crossSUD	prscs5	0.05	0.9263	0.0745	2.52515	2.18208	2.92215	1.6196e-35
IB	crossSUD	prscs5	0.075	0.8875	0.0635	2.42905	2.14479	2.75099	2.18725e-44
IB	crossSUD	prscs4	0.025	1.0654	0.0987	2.902	2.39157	3.52138	3.47813e-27
IB	crossSUD	prscs4	0.05	0.9513	0.0742	2.58907	2.23864	2.99436	1.26481e-37
IB	crossSUD	prscs4	0.075	0.8959	0.0634	2.44954	2.1633	2.77365	2.3858e-45
IB	crossSUD	prscs3	0.025	1.0331	0.0994	2.80976	2.31238	3.41413	2.5285e-25
IB	crossSUD	prscs3	0.05	0.9181	0.0747	2.50453	2.16342	2.89942	9.66504e-35
IB	crossSUD	prscs3	0.075	0.8543	0.064	2.34973	2.07272	2.66376	1.07625e-40
IB	crossSUD	prscs2	0.025	1.0478	0.0991	2.85137	2.348	3.46266	4.11236e-26
IB	crossSUD	prscs2	0.05	0.891	0.0752	2.43757	2.10351	2.82467	2.1202e-32
IB	crossSUD	prscs2	0.075	0.8396	0.0642	2.31544	2.04167	2.62592	4.43167e-39
IB	crossSUD	prscs10	0.025	1.1146	0.0976	3.04835	2.51759	3.69099	3.13207e-30
IB	crossSUD	prscs10	0.05	0.914	0.0748	2.49428	2.15414	2.88813	2.34691e-34
IB	crossSUD	prscs10	0.075	0.8662	0.0638	2.37786	2.09835	2.6946	5.22715e-42
IB	crossSUD	prscs1	0.025	1.1346	0.0971	3.10993	2.57097	3.76187	1.61669e-31
IB	crossSUD	prscs1	0.05	0.9368	0.0744	2.5518	2.20555	2.95242	2.29844e-36
IB	crossSUD	prscs1	0.075	0.9017	0.0633	2.46379	2.17631	2.78924	5.59979e-46
IB	crossSUD	P_T p1_kb250_r0.1	0.025	1.0199	0.0998	2.77292	2.28027	3.37201	1.7053e-24
IB	crossSUD	P_T p1_kb250_r0.1	0.05	0.9229	0.0749	2.51658	2.17297	2.91452	7.18367e-35
IB	crossSUD	P_T p1_kb250_r0.1	0.075	0.8934	0.0635	2.44342	2.15748	2.76727	6.32524e-45
AOU	crossSUD	prscs8	0.025	1.27014	0.041974	3.56135	3.28009	3.86673	3.8302e-201
AOU	crossSUD	prscs5	0.025	1.27788	0.0418849	3.589	3.30614	3.89607	1.96688e-204
AOU	crossSUD	prscs1	0.025	1.25978	0.0421579	3.52466	3.24512	3.82827	3.32306e-196
AOU	crossSUD	prscs10	0.025	1.24118	0.0423648	3.45968	3.18401	3.75922	1.12052e-188
AOU	crossSUD	prscs9	0.025	1.28391	0.0418421	3.61074	3.32644	3.91934	9.09539e-207
AOU	crossSUD	prscs4	0.025	1.27028	0.0419741	3.56186	3.28056	3.86728	3.46768e-201
AOU	crossSUD	prscs2	0.025	1.26173	0.0420873	3.53152	3.25189	3.83519	1.85162e-197
AOU	crossSUD	prscs3	0.025	1.27668	0.0419075	3.58473	3.30205	3.8916	7.75647e-204
AOU	crossSUD	prscs6	0.025	1.24838	0.0422959	3.48469	3.20746	3.78588	1.82723e-191
AOU	crossSUD	P_T p1_kb250_r0.1	0.025	1.2719	0.0420463	3.56762	3.2854	3.87409	5.22282e-201

### Sheet: STable 15 LA polySUD
The top 10 PGS for LA polySUD. The best PGS is highlighted.
Cohort	GWAS	PGS method	PGS threshold	Estimate	StdErr	OR	OR (95%CI) lower	OR (95%CI) upper	P-value
IB	crossSUD	pop_ccdt_meta_prscs prscs7	0.025	1.7	0.39	5.47	2.54	11.78	1.45e-05
IB	crossSUD	pop_ccdt_meta_prscs prscs7	0.05	1.13	0.33	3.09	1.62	5.86	0.000579
IB	crossSUD	pop_ccdt_meta_prscs prscs7	0.075	0.6	0.32	1.82	0.98	3.39	0.06
IB	crossSUD	pop_ccdt_meta_prscs prscs10	0.025	1.75	0.39	5.74	2.65	12.42	9.21e-06
IB	crossSUD	pop_ccdt_meta_prscs prscs10	0.05	1.13	0.33	3.09	1.62	5.86	0.000579
IB	crossSUD	pop_ccdt_meta_prscs prscs10	0.075	0.81	0.3	2.25	1.25	4.05	0.00712
IB	crossSUD	meta_prscs prscs9	0.025	1.98	0.37	7.22	3.46	15.04	1.31e-07
IB	crossSUD	meta_prscs prscs9	0.05	1.6	0.3	4.96	2.77	8.88	6.86e-08
IB	crossSUD	meta_prscs prscs9	0.075	1.43	0.26	4.16	2.48	6.97	6.34e-08
IB	crossSUD	meta_prscs prscs8	0.025	1.86	0.38	6.45	3.05	13.67	1.14e-06
IB	crossSUD	meta_prscs prscs8	0.05	1.51	0.3	4.54	2.51	8.19	5.27e-07
IB	crossSUD	meta_prscs prscs8	0.075	1.42	0.26	4.12	2.46	6.9	7.58e-08
IB	crossSUD	meta_prscs prscs7	0.025	1.82	0.38	6.17	2.92	13.03	1.85e-06
IB	crossSUD	meta_prscs prscs7	0.05	1.49	0.3	4.42	2.45	7.98	7.94e-07
IB	crossSUD	meta_prscs prscs7	0.075	1.28	0.27	3.59	2.11	6.09	2.2e-06
IB	crossSUD	meta_prscs prscs6	0.025	1.85	0.38	6.35	3	13.44	1.34e-06
IB	crossSUD	meta_prscs prscs6	0.05	1.51	0.3	4.54	2.51	8.19	5.27e-07
IB	crossSUD	meta_prscs prscs6	0.075	1.36	0.27	3.88	2.3	6.54	3.74e-07
IB	crossSUD	meta_prscs prscs5	0.025	1.96	0.37	7.11	3.42	14.81	1.56e-07
IB	crossSUD	meta_prscs prscs5	0.05	1.32	0.31	3.73	2.02	6.89	2.49e-05
IB	crossSUD	meta_prscs prscs5	0.075	1.2	0.27	3.32	1.94	5.67	1.17e-05
IB	crossSUD	meta_prscs prscs3	0.025	1.66	0.39	5.25	2.44	11.28	2.2e-05
IB	crossSUD	meta_prscs prscs3	0.05	1.42	0.31	4.14	2.27	7.55	3.66e-06
IB	crossSUD	meta_prscs prscs3	0.075	1.21	0.27	3.37	1.97	5.76	9.43e-06
IB	crossSUD	meta_prscs prscs10	0.025	1.68	0.39	5.39	2.5	11.6	1.67e-05
IB	crossSUD	meta_prscs prscs10	0.05	1.53	0.3	4.6	2.55	8.32	4.25e-07
IB	crossSUD	meta_prscs prscs10	0.075	1.37	0.27	3.92	2.32	6.61	3.14e-07
IB	crossSUD	meta_P_T p0.05_kb500_r0.2	0.025	1.65	0.39	5.18	2.41	11.14	2.51e-05
IB	crossSUD	meta_P_T p0.05_kb500_r0.2	0.05	1.01	0.34	2.75	1.42	5.31	0.00267
IB	crossSUD	meta_P_T p0.05_kb500_r0.2	0.075	0.7	0.31	2.01	1.1	3.68	0.02
AOU	crossSUD	meta_prscs prscs9	0.025	1.1964	0.0741794	3.30817	2.86052	3.82587	1.61139e-58
AOU	crossSUD	meta_prscs prscs9	0.05	1.13616	0.0563248	3.11479	2.78923	3.47835	1.73934e-90
AOU	crossSUD	meta_prscs prscs5	0.025	1.22731	0.0737511	3.41205	2.95282	3.94269	3.50127e-62
AOU	crossSUD	meta_prscs prscs5	0.05	1.13891	0.0562795	3.12335	2.79714	3.4876	4.66014e-91
AOU	crossSUD	meta_prscs prscs8	0.025	1.21664	0.0737342	3.37582	2.92156	3.9007	3.64953e-61
AOU	crossSUD	meta_prscs prscs8	0.05	1.13086	0.0563672	3.09832	2.77425	3.46025	1.57297e-89
AOU	crossSUD	meta_prscs prscs6	0.025	1.1958	0.0742996	3.3062	2.85814	3.82449	2.79785e-58
AOU	crossSUD	meta_prscs prscs6	0.05	1.15687	0.055918	3.17997	2.84987	3.54831	4.378e-95
AOU	crossSUD	meta_prscs prscs7	0.025	1.25183	0.0732116	3.49675	3.02932	4.0363	1.51383e-65
AOU	crossSUD	meta_prscs prscs7	0.05	1.14771	0.056097	3.15097	2.82289	3.51719	4.95481e-93
AOU	crossSUD	pop_ccdt_meta_prscs prscs10	0.025	1.15553	0.075628	3.17572	2.7382	3.68313	1.05268e-52
AOU	crossSUD	pop_ccdt_meta_prscs prscs10	0.05	1.08691	0.0572284	2.9651	2.65049	3.31706	1.96683e-80
AOU	crossSUD	pop_ccdt_meta_prscs prscs7	0.025	1.12666	0.0759815	3.08534	2.65844	3.5808	9.64042e-50
AOU	crossSUD	pop_ccdt_meta_prscs prscs7	0.05	1.08562	0.0572267	2.96128	2.64708	3.31278	2.98806e-80
AOU	crossSUD	meta_prscs prscs10	0.025	1.19803	0.0741819	3.31359	2.86519	3.83216	1.13723e-58
AOU	crossSUD	meta_prscs prscs10	0.05	1.0956	0.0568751	2.99097	2.67546	3.34368	1.09402e-82
AOU	crossSUD	meta_prscs prscs3	0.025	1.1767	0.0746387	3.24366	2.80221	3.75465	5.39066e-56
AOU	crossSUD	meta_prscs prscs3	0.05	1.13933	0.05628	3.12468	2.79833	3.48909	4.01314e-91
AOU	crossSUD	meta_P_T p0.05_kb500_r0.2	0.025	1.30252	0.0724076	3.67857	3.19186	4.23949	2.38601e-72
AOU	crossSUD	meta_P_T p0.05_kb500_r0.2	0.05	1.10789	0.0566368	3.02797	2.70983	3.38347	3.30119e-85
